# *ADRA2A* and *IRX1* are putative risk genes for Raynaud’s phenomenon

**DOI:** 10.1101/2022.10.19.22281276

**Authors:** Sylvia Hartmann, Summaira Yasmeen, Benjamin M Jacobs, Spiros Denaxas, Munir Pirmohamed, Eric R. Gamazon, Mark J. Caulfield, Genes & Health Research Team, Harry Hemingway, Maik Pietzner, Claudia Langenberg

## Abstract

Raynaud’s phenomenon (RP) is a common vasospastic disorder that causes severe pain and ulcers, but despite its high reported heritability, no causal genes have been robustly identified. We conducted a genome-wide association study including 5,147 RP cases and 439,294 controls, based on diagnoses from electronic health records, and identified three unreported genomic regions associated with the risk of RP (*p<*5×10^−8^). We prioritized *ADRA2A* (rs7090046, odds ratio (OR) per allele: 1.26; 95%-CI: 1.20-1.31; p<9.6×10^-27^) and *IRX1* (rs12653958, OR: 1.17; 95%-CI: 1.12-1.22, p<4.8×10^-13^) as candidate causal genes through integration of gene expression in disease relevant tissues. We further identified a likely causal detrimental effect of low fasting glucose levels on RP risk (r_G_=-0.21; p-value=2.3×10^-3^), and systematically highlighted drug repurposing opportunities, like the antidepressant mirtazapine. Our results provide the first robust evidence for a strong genetic contribution to RP and highlight a so far underrated role of α_2A_-adrenoreceptor signalling, encoded at *ADRA2A*, as a possible mechanism for hypersensitivity to catecholamine-induced vasospasms.

## Supplementary Data Sets for "*ADRA2A* and *IRX1* are putative risk genes for Raynaud’s phenomenon"

### Sheet: Supplementary Data 1
Supplementary Data 1: Results from cis-eQTL mapping for regional sentinels for Raynaud's syndrome; Statistics for RP were derived from logistic regression models and statistics for gene expression derived from linear regression models.
Region	Raynaud Phenotype	MarkerName	rsID	Gene	Tissue	Transcript ID	PP H4	LD top	EA	NEA	MAF	Effect	SE	-log10(p)	Effect	SE	p
chr10:112114210-113364188	all	chr10:112860930_A_G	rs7090046	BBIP1	Brain_Hippocampus	ENSG00000214413.7	0.987845	0.97139	A	G	0.310723	0.231637	0.021637	26.0187	-0.371388	0.0648789	9.11166e-08
chr10:112114210-113364188	all	chr10:112860930_A_G	rs7090046	BBIP1	Colon_Sigmoid	ENSG00000214413.7	0.961203	0.00605093	A	G	0.310723	0.231637	0.021637	26.0187	-0.238543	0.0544535	1.86336e-05
chr10:112114210-113364188	all	chr10:112860930_A_G	rs7090046	ADRA2A	Artery_Tibial	ENSG00000150594.6	0.959208	0.432957	A	G	0.310723	0.231637	0.021637	26.0187	0.277825	0.0444271	1.018e-09
chr10:112114210-113364188	all	chr10:112860930_A_G	rs7090046	ADRA2A	Prostate	ENSG00000150594.6	0.775628	4.28343e-05	A	G	0.310723	0.231637	0.021637	26.0187	0.29341	0.0769016	0.000202241
chr5:3506099-4580229	all	chr5:4032849_A_G	rs12653958	IRX1	Artery_Tibial	ENSG00000170549.3	0.488982	0.44866	G	A	0.302931	0.156657	0.0216615	12.3227	0.417359	0.0624193	7.5871e-11
chr5:3506099-4580229	all	chr5:4032849_A_G	rs12653958	IRX1	Muscle_Skeletal	ENSG00000170549.3	0.957172	0.991875	G	A	0.302931	0.156657	0.0216615	12.3227	0.557598	0.0554959	8.0566e-22
chr10:112326501-113364136	primary	chr10:112860526_A_G	rs1343449	BBIP1	Brain_Hippocampus	ENSG00000214413.7	0.990215	0.982993	G	A	0.316035	0.256911	0.025943	22.3932	-0.370945	0.0638687	6.22765e-08
chr10:112326501-113364136	primary	chr10:112860526_A_G	rs1343449	BBIP1	Colon_Sigmoid	ENSG00000214413.7	0.963753	0.00617826	G	A	0.316035	0.256911	0.025943	22.3932	-0.239069	0.0537866	1.42108e-05
chr10:112326501-113364136	primary	chr10:112860526_A_G	rs1343449	ADRA2A	Artery_Tibial	ENSG00000150594.6	0.96935	0.439234	G	A	0.316035	0.256911	0.025943	22.3932	0.287353	0.0434739	1.21302e-10
chr10:112326501-113364136	primary	chr10:112860526_A_G	rs1343449	ADRA2A	Prostate	ENSG00000150594.6	0.790269	2.50667e-05	G	A	0.316035	0.256911	0.025943	22.3932	0.29349	0.0756758	0.000160353
chr5:3506099-4580229	primary	chr5:4048526_C_T	rs72731435	IRX1	Artery_Tibial	ENSG00000170549.3	0.479536	0.438715	C	T	0.303805	0.185256	0.0261732	11.8352	0.412283	0.0624502	1.27353e-10
chr5:3506099-4580229	primary	chr5:4048526_C_T	rs72731435	IRX1	Muscle_Skeletal	ENSG00000170549.3	0.951745	0.970097	C	T	0.303805	0.185256	0.0261732	11.8352	0.554971	0.0556169	1.4467e-21

### Sheet: Supplementary Data 2
Supplementary Data 2 Sources of publicly available GWAS
Publication	Year	N	Risk factor/Selected trait	Code	URL
Fine-mapping type 2 diabetes loci to single-variant resolution using high-density imputation and islet-specific epigenome maps	2022	492191	Type 2 diabetes	T2D	https://t2d.hugeamp.org/dinspector.html?dataset=Mahajan2022_T2D_EU
Discovery of rare variants associated with blood pressure regulation through meta-analysis of 1.3 million individuals.	2020	810865	Hypertension	HT	http://ftp.ebi.ac.uk/pub/databases/gwas/summary_statistics/GCST90000001-GCST90001000/GCST90000062/GCST90000062_buildGRCh37.tsv
Identification of 64 Novel Genetic Loci Provides an Expanded View on the Genetic Architecture of Coronary Artery Disease.	2018	296525	Coronary artery disease	CAD	http://ftp.ebi.ac.uk/pub/databases/gwas/summary_statistics/GCST005001-GCST006000/GCST005194/harmonised/29212778-GCST005194-EFO_0000378-build37.f.tsv.gz
Meta-analysis of genome-wide association studies for height and body mass index in ~700000 individuals of European ancestry	2018	~700,000	Body Mass Index	BMI	http://ftp.ebi.ac.uk/pub/databases/gwas/summary_statistics/GCST006001-GCST007000/GCST006900/Meta-analysis_Locke_et_al%2BUKBiobank_2018_UPDATED.txt.gz
Association studies of up to 1.2 million individuals yield new insights into the genetic etiology of tobacco and alcohol use	2019	~1,200,000	CigarettesPerDay	CigDay	https://conservancy.umn.edu/handle/11299/201564
			DrinksPerWeek	DrkWk
Genome-Wide Association Study of Peripheral Artery Disease	2020	~461,634	Peripheral Artery Disease	pad_nodiabetes	https://figshare.com/ndownloader/files/24085532
Global Lipids Genetics Consortium	2021	~1,654,960	HDL	HDL	http://csg.sph.umich.edu/willer/public/glgc-lipids2021/results/ancestry_specific/HDL_INV_EUR_HRC_1KGP3_others_ALL.meta.singlevar.results.gz
			LDL	LDL	http://csg.sph.umich.edu/willer/public/glgc-lipids2021/results/ancestry_specific/LDL_INV_EUR_HRC_1KGP3_others_ALL.meta.singlevar.results.gz
			Total Cholesterol	TC	http://csg.sph.umich.edu/willer/public/glgc-lipids2021/results/ancestry_specific/TC_INV_EUR_HRC_1KGP3_others_ALL.meta.singlevar.results.gz
			log Triglycerides	logTG	http://csg.sph.umich.edu/willer/public/glgc-lipids2021/results/ancestry_specific/logTG_INV_EUR_HRC_1KGP3_others_ALL.meta.singlevar.results.gz
Genome-wide analysis identifies novel susceptibility loci for myocardial infarction	2021	58825	Myocardial Infaraction	MI	https://gwas.mrcieu.ac.uk/datasets/ebi-a-GCST011365/
Multiancestry genome-wide association study of 520,000 subjects identifies 32 loci associated with stroke and stroke subtypes	2018	446696	Any stroke	AS	https://www.megastroke.org/
New and sex-specific migraine susceptibility loci identified from a multiethnic genome-wide meta-analysis	2022		Migraine	migraine	https://www.ebi.ac.uk/gwas/studies/GCST90000016
Genetic association analyses implicate aberrant regulation of innate and adaptive immunity genes in the pathogenesis of systemic lupus erythematosus	2015	14267	Systemic Lupus Erythematosus	SLE	https://www.ebi.ac.uk/gwas/studies/GCST003156
Covid Summary Statistics	2021	~108,6211	Very severe respiratory confirmed covid vs. Population(EUR)	Severe COVID-19	https://www.covid19hg.org/results/r7/

### Sheet: Supplementary Data 3
Supplementary Data 3 Results from genetic correlation analysis using selected traits
T1	Selected traits	rg	se(rg)	p.raw(rg)	p.fdr(rg)	GCP	se(GCP)	p.fdr(GCP)	T1	rg	se(rg)	p.raw(rg)	GCP	se(GCP)	p.fdr(GCP)	causal for raynaud
All RP cases	Fasting glucose	-0.21	0.07	0.00231	0.0162	-0.77	0.15	5.21e-15	Primary RP	-0.2	0.07	0.00388	-0.8	0.14	1.31e-16	Fasting glucose
	Systemic lupus erythematosus	0.33	0.1	0.00107	0.0157	-0.75	0.17	0.000173		0.15	0.11	0.167	-0.39	0.28	0.945	Systemic lupus erythematosus
	High-density lipoprotein cholesterol	0.13	0.04	0.000923	0.0157	0.38	0.37	0.945		-0.13	0.04	0.00199	-0.05	0.55	0.945
	Migraine	0.21	0.08	0.00901	0.0396	0.45	0.35	0.945		0.1	0.08	0.174	0.08	0.32	0.945
	Diabetes mellitus type 2	-0.14	0.05	0.00269	0.0162	0.17	0.37	0.945		-0.17	0.05	0.000303	-0.18	0.2	0.945
	Periperal artery disease without diabetes	0.38	0.12	0.00215	0.0162	-0.09	0.5	0.945		0.2	0.13	0.129	-0.15	0.47	0.945
	Depression	0.13	0.05	0.0124	0.0495	0.23	0.46	0.945		0.11	0.05	0.0316	0.22	0.48	0.945
	Body mass index	-0.07	0.04	0.0981	0.227	0.25	0.43	0.945
	Triglycerides	-0.1	0.04	0.0171	0.0628	0.06	0.48	0.945
	Coronary artery disease	0.09	0.05	0.0721	0.187	-0.23	0.33	0.945
	Anxiety	0.11	0.12	0.36	0.566	0.52	0.29	0.945
	2h glucose	-0.07	0.11	0.531	0.707	0.44	0.33	0.945
	LDL-cholesterol	-0.06	0.04	0.189	0.333	-0.37	0.39	0.945
	Myocardial infarction	0.06	0.06	0.338	0.55	0.04	0.48	0.957
	Hypertension	0.05	0.16	0.763	0.819	0.41	0.35	0.945
	Drinks per week	0.01	0.06	0.926	0.945	0.15	0.48	0.945
	Severe COVID-19	-0.06	0.09	0.503	0.707	-0.03	0.59	0.945
	Cigarettes per day	0.09	0.06	0.136	0.285	0.16	0.24	0.945
	Stroke	0.01	0.09	0.945	0.945	0.07	0.53	0.945
	Total cholesterol	0.01	0.04	0.752	0.819	-0.26	0.44	0.945

### Sheet: Supplementary Data 4
Supplementary Data 4 Results from genetic correlation analysis across 185 phecodes with two-sided tests of significance.
Phecode	Phenotype	Type	rg	se	lower CI	upper CI	z	p	P value (fdr corrected)
date_743.11	Osteoporosis NOS	All RP cases	0.4002	0.0832	0.237128	0.563272	4.8114	1.5e-06	0.000136382
date_550.2	Diaphragmatic hernia	All RP cases	0.2491	0.059	0.13346	0.36474	4.2191	2.45e-05	0.00148809
date_743.11	Osteoporosis NOS	Primary RP	0.3543	0.0903	0.177312	0.531288	3.9237	8.72e-05	0.00793374
date_418	Nonspecific chest pain	All RP cases	0.2421	0.0682	0.108428	0.375772	3.5511	0.0004	0.0121333
date_565	Anal and rectal conditions	All RP cases	0.4651	0.131	0.20834	0.72186	3.5508	0.0004	0.0121333
date_599.4	Urinary incontinence	All RP cases	0.3529	0.099	0.15886	0.54694	3.5647	0.0004	0.0121333
date_339	Other headache syndromes	All RP cases	0.3173	0.0943	0.132472	0.502128	3.3667	0.0008	0.0208
date_596	Other disorders of bladder	All RP cases	0.3803	0.1167	0.151568	0.609032	3.2605	0.0011	0.0222444
date_721	Spondylosis and allied disorders	All RP cases	0.309	0.0944	0.123976	0.494024	3.2722	0.0011	0.0222444
date_386.9	Dizziness and giddiness (Light-headedness and vertigo)	All RP cases	0.3997	0.139	0.12726	0.67214	2.8758	0.004	0.0631647
date_564.1	Irritable Bowel Syndrome	Primary RP	0.2428	0.0848	0.076592	0.409008	2.8623	0.0042	0.206267
date_306	Other mental disorder	All RP cases	0.2031	0.071	0.06394	0.34226	2.8587	0.0043	0.0631647
date_564.1	Irritable Bowel Syndrome	All RP cases	0.2153	0.0762	0.065948	0.364652	2.8255	0.0047	0.0631647
date_773	Pain in limb	All RP cases	0.5016	0.1777	0.153308	0.849892	2.8231	0.0048	0.0631647
date_411.8	Other chronic ischemic heart disease, unspecified	All RP cases	0.1915	0.0689	0.056456	0.326544	2.779	0.0055	0.0631647
date_411.3	Angina pectoris	All RP cases	0.1691	0.061	0.04954	0.28866	2.7732	0.0056	0.0631647
date_379.2	Disorders of vitreous body	All RP cases	0.3808	0.138	0.11032	0.65128	2.7598	0.0058	0.0631647
date_789	Nausea and vomiting	All RP cases	0.2986	0.1085	0.08594	0.51126	2.7532	0.0059	0.0631647
date_600	Hyperplasia of prostate	Primary RP	0.2211	0.081	0.06234	0.37986	2.7302	0.0063	0.206267
date_785	Abdominal pain	All RP cases	0.1999	0.0735	0.05584	0.34396	2.7207	0.0065	0.0657222
date_596	Other disorders of bladder	Primary RP	0.319	0.12	0.0838	0.5542	2.6579	0.0079	0.206267
date_681.3	Cellulitis and abscess of arm/hand	All RP cases	0.319	0.1208	0.082232	0.555768	2.6397	0.0083	0.0719333
date_681.5	Cellulitis and abscess of leg, except foot	All RP cases	0.319	0.1208	0.082232	0.555768	2.6397	0.0083	0.0719333
date_681.6	Cellulitis and abscess of foot, toe	All RP cases	0.319	0.1208	0.082232	0.555768	2.6397	0.0083	0.0719333
date_563	Constipation	All RP cases	0.2794	0.1068	0.070072	0.488728	2.6157	0.0089	0.0736273
date_599.4	Urinary incontinence	Primary RP	0.2504	0.0958	0.062632	0.438168	2.6151	0.0089	0.206267
date_379.2	Disorders of vitreous body	Primary RP	0.3629	0.1398	0.088892	0.636908	2.5965	0.0094	0.206267
date_565	Anal and rectal conditions	Primary RP	0.3524	0.136	0.08584	0.61896	2.5917	0.0096	0.206267
date_563	Constipation	Primary RP	0.2837	0.1104	0.067316	0.500084	2.5697	0.0102	0.206267
date_593	Hematuria	Primary RP	0.2788	0.1113	0.060652	0.496948	2.5063	0.0122	0.211782
date_726.3	Bursitis	Primary RP	0.5967	0.2397	0.126888	1.06651	2.4892	0.0128	0.211782
date_593	Hematuria	All RP cases	0.2992	0.1205	0.06302	0.53538	2.482	0.0131	0.09165
date_716.9	Arthropathy NOS	All RP cases	0.1526	0.0616	0.031864	0.273336	2.4778	0.0132	0.09165
date_618.1	Prolapse of vaginal walls	All RP cases	0.2472	0.1	0.0512	0.4432	2.4707	0.0135	0.09165
date_720.1	Spinal stenosis of lumbar region	All RP cases	0.22	0.0893	0.044972	0.395028	2.4636	0.0138	0.09165
date_558	Noninfectious gastroenteritis	All RP cases	0.2609	0.1062	0.052748	0.469052	2.4572	0.014	0.09165
date_496	Chronic airway obstruction	All RP cases	0.176	0.0717	0.035468	0.316532	2.4548	0.0141	0.09165
date_365.11	Primary open angle glaucoma	Primary RP	-0.2568	0.1052	-0.46299	-0.05061	-2.4415	0.0146	0.221433
date_317	Alcohol-related disorders	All RP cases	0.2459	0.101	0.04794	0.44386	2.4346	0.0149	0.0935103
date_339	Other headache syndromes	Primary RP	0.2437	0.1011	0.045544	0.441856	2.4116	0.0159	0.2226
date_564.9	Personal history of diseases of digestive system	All RP cases	0.2331	0.0975	0.042	0.4242	2.3915	0.0168	0.10192
date_721.1	Spondylosis without myelopathy	All RP cases	0.5601	0.2401	0.089504	1.0307	2.3328	0.0197	0.115456
date_726.3	Bursitis	All RP cases	0.5474	0.2359	0.085036	1.00976	2.3202	0.0203	0.115456
date_591	Urinary tract infection	All RP cases	0.2267	0.1006	0.029524	0.423876	2.2544	0.0242	0.133467
date_250.2	Type 2 diabetes	Primary RP	-0.1244	0.0561	-0.23436	-0.01444	-2.2158	0.0267	0.340947
date_366	Cataract	All RP cases	0.1586	0.0717	0.018068	0.299132	2.211	0.027	0.144529
date_599	Other symptoms/disorders or the urinary system	Primary RP	0.3694	0.1682	0.039728	0.699072	2.1959	0.0281	0.340947
date_760	Back pain	All RP cases	0.1945	0.0887	0.020648	0.368352	2.1921	0.0284	0.146106
date_530.11	GERD	All RP cases	0.1398	0.064	0.01436	0.26524	2.1851	0.0289	0.146106
date_530.14	Reflux esophagitis	All RP cases	0.1834	0.0848	0.017192	0.349608	2.1613	0.0307	0.14782
date_366	Cataract	Primary RP	0.1585	0.0735	0.01444	0.30256	2.1569	0.031	0.352625
date_761	Cervicalgia	All RP cases	0.3979	0.1865	0.03236	0.76344	2.1329	0.0329	0.14782
date_578.8	Hemorrhage of rectum and anus	All RP cases	0.2882	0.1352	0.023208	0.553192	2.1324	0.033	0.14782
date_728.71	Contracture of palmar fascia [Dupuytren's disease]	All RP cases	0.1902	0.0893	0.015172	0.365228	2.1296	0.0332	0.14782
date_740.9	Osteoarthrosis NOS	All RP cases	0.2287	0.1075	0.018	0.4394	2.128	0.0333	0.14782
date_1009	Injury, NOS	All RP cases	0.2989	0.1411	0.022344	0.575456	2.1181	0.0342	0.1482
date_550.2	Diaphragmatic hernia	Primary RP	0.1348	0.0643	0.008772	0.260828	2.0959	0.0361	0.386482
date_187.2	Malignant neoplasm of testis	All RP cases	-0.3023	0.1449	-0.5863	-0.0183	-2.0871	0.0369	0.155114
date_455	Hemorrhoids	All RP cases	0.1625	0.0781	0.009424	0.315576	2.0804	0.0375	0.155114
date_411.1	Unstable angina (intermediate coronary syndrome)	All RP cases	0.2095	0.1015	0.01056	0.40844	2.0646	0.039	0.157733
date_703.1	Ingrowing nail	All RP cases	0.3232	0.159	0.01156	0.63484	2.0326	0.0421	0.16657
date_745	Pain in joint	All RP cases	0.3158	0.1579	0.006316	0.625284	2.0002	0.0455	0.176191
date_618.1	Prolapse of vaginal walls	Primary RP	0.1938	0.0971	0.003484	0.384116	1.996	0.0459	0.4641
date_785	Abdominal pain	Primary RP	0.1501	0.0767	-0.00023	0.300432	1.9579	0.0502	0.466267
date_519.8	Other diseases of respiratory system, NEC	All RP cases	0.1732	0.0895	-0.00222	0.34862	1.935	0.053	0.200958
date_773	Pain in limb	Primary RP	0.3487	0.1807	-0.00547	0.702872	1.9302	0.0536	0.466267
date_789	Nausea and vomiting	Primary RP	0.2199	0.114	-0.00354	0.44334	1.9281	0.0538	0.466267
date_726.1	Enthesopathy	All RP cases	0.2029	0.1064	-0.00564	0.411444	1.9074	0.0565	0.209857
date_459.9	Circulatory disease NEC	All RP cases	0.1651	0.0872	-0.00581	0.336012	1.8934	0.0583	0.212212
date_512.7	Shortness of breath	All RP cases	0.2344	0.1253	-0.01119	0.479988	1.8705	0.0614	0.219114
date_454.1	Varicose veins of lower extremity	Primary RP	0.1262	0.0681	-0.00728	0.259676	1.8545	0.0637	0.526973
date_591	Urinary tract infection	Primary RP	0.1967	0.1076	-0.0142	0.407596	1.8284	0.0675	0.53413
date_733	Other disorders of bone and cartilage	All RP cases	0.3193	0.1758	-0.02527	0.663868	1.8157	0.0694	0.2429
date_272.11	Hypercholesterolemia	All RP cases	0.1069	0.0599	-0.0105	0.224304	1.7837	0.0745	0.25583
date_726.1	Enthesopathy	Primary RP	0.1819	0.1022	-0.01841	0.382212	1.7786	0.0753	0.571025
date_535	Gastritis and duodenitis	All RP cases	0.1476	0.0837	-0.01645	0.311652	1.7634	0.0778	0.262215
date_244.4	Hypothyroidism NOS	All RP cases	0.1169	0.067	-0.01442	0.24822	1.7453	0.0809	0.267705
date_411.3	Angina pectoris	Primary RP	0.1103	0.0636	-0.01436	0.234956	1.735	0.0827	0.573454
date_272.1	Hyperlipidemia	All RP cases	0.1755	0.1022	-0.02481	0.375812	1.7163	0.0861	0.279825
date_558	Noninfectious gastroenteritis	Primary RP	0.1861	0.1091	-0.02774	0.399936	1.7052	0.0882	0.573454
date_351	Other peripheral nerve disorders	All RP cases	0.1201	0.0707	-0.01847	0.258672	1.6995	0.0892	0.284814
date_798	Malaise and fatigue	Primary RP	0.3133	0.1858	-0.05087	0.677468	1.6858	0.0918	0.573454
date_798	Malaise and fatigue	All RP cases	0.2888	0.1723	-0.04891	0.626508	1.6762	0.0937	0.290275
date_960.2	Allergy/adverse effect of penicillin	All RP cases	0.1656	0.0989	-0.02824	0.359444	1.6743	0.0941	0.290275
date_242	Thyrotoxicosis with or without goiter	Primary RP	-0.2007	0.1204	-0.43668	0.035284	-1.6667	0.0956	0.573454
date_722.6	Degeneration of intervertebral disc	All RP cases	0.2331	0.1408	-0.04287	0.509068	1.6557	0.0978	0.29666
date_369.5	Conjunctivitis, infectious	Primary RP	0.2396	0.1456	-0.04578	0.524976	1.645	0.1	0.573454
date_555.2	Ulcerative colitis	All RP cases	0.1918	0.117	-0.03752	0.42112	1.6398	0.101	0.301344
date_721	Spondylosis and allied disorders	Primary RP	0.1616	0.0987	-0.03185	0.355052	1.6375	0.1015	0.573454
date_726	Peripheral enthesopathies and allied syndromes	All RP cases	0.1285	0.0795	-0.02732	0.28432	1.6163	0.106	0.306556
date_300.1	Anxiety disorder	All RP cases	0.1597	0.0988	-0.03395	0.353348	1.6157	0.1062	0.306556
date_698	Pruritus and related conditions	All RP cases	0.2274	0.1414	-0.04974	0.504544	1.6082	0.1078	0.306556
date_720.1	Spinal stenosis of lumbar region	Primary RP	0.1562	0.0981	-0.03608	0.348476	1.5929	0.1112	0.573454
date_454.1	Varicose veins of lower extremity	All RP cases	0.107	0.0672	-0.02471	0.238712	1.591	0.1116	0.31248
date_574.12	Cholelithiasis with other cholecystitis	Primary RP	-0.168	0.1058	-0.37537	0.039368	-1.5883	0.1122	0.573454
date_1010	Other tests	Primary RP	-0.2611	0.1647	-0.58391	0.061712	-1.5852	0.1129	0.573454
date_411.1	Unstable angina (intermediate coronary syndrome)	Primary RP	0.1582	0.1007	-0.03917	0.355572	1.571	0.1162	0.573454
date_745	Pain in joint	Primary RP	0.2337	0.1502	-0.06069	0.528092	1.556	0.1197	0.573454
date_366.2	Senile cataract	All RP cases	0.1424	0.0916	-0.03714	0.321936	1.5549	0.12	0.330909
date_681.3	Cellulitis and abscess of arm/hand	Primary RP	0.1904	0.1232	-0.05107	0.431872	1.5449	0.1224	0.573454
date_681.5	Cellulitis and abscess of leg, except foot	Primary RP	0.1904	0.1232	-0.05107	0.431872	1.5449	0.1224	0.573454
date_681.6	Cellulitis and abscess of foot, toe	Primary RP	0.1904	0.1232	-0.05107	0.431872	1.5449	0.1224	0.573454
date_465	Acute upper respiratory infections of multiple or unspecified sites	Primary RP	-0.1678	0.1091	-0.38164	0.046036	-1.5386	0.1239	0.573454
date_600	Hyperplasia of prostate	All RP cases	0.122	0.0806	-0.03598	0.279976	1.5152	0.1297	0.33982
date_369.5	Conjunctivitis, infectious	All RP cases	0.2088	0.1378	-0.06129	0.478888	1.515	0.1298	0.33982
date_411.4	Coronary atherosclerosis	All RP cases	0.0925	0.0612	-0.02745	0.212452	1.5119	0.1306	0.33982
date_401.1	Essential hypertension	All RP cases	0.0706	0.0467	-0.02093	0.162132	1.5114	0.1307	0.33982
date_550.4	Umbilical hernia	Primary RP	-0.1329	0.0891	-0.30754	0.041736	-1.491	0.136	0.573454
date_696.4	Psoriasis	All RP cases	-0.1548	0.1047	-0.36001	0.050412	-1.4791	0.1391	0.356566
date_704	Diseases of hair and hair follicles	Primary RP	-0.1513	0.1025	-0.3522	0.0496	-1.4754	0.1401	0.573454
date_380.1	Otitis externa	Primary RP	-0.1945	0.1326	-0.4544	0.065396	-1.4667	0.1424	0.573454
date_709.7	Unspecified diffuse connective tissue disease	Primary RP	-0.1696	0.1159	-0.39676	0.057564	-1.4642	0.1431	0.573454
date_716.2	Unspecified monoarthritis	All RP cases	0.084	0.0577	-0.02909	0.197092	1.4559	0.1454	0.367539
date_721.1	Spondylosis without myelopathy	Primary RP	0.3471	0.2408	-0.12487	0.819068	1.4417	0.1494	0.573454
date_530.11	GERD	Primary RP	0.0952	0.0665	-0.03514	0.22554	1.4322	0.1521	0.573454
date_386.9	Dizziness and giddiness (Light-headedness and vertigo)	Primary RP	0.1785	0.1255	-0.06748	0.42448	1.4222	0.155	0.573454
date_578.8	Hemorrhage of rectum and anus	Primary RP	0.1967	0.1391	-0.07594	0.469336	1.4137	0.1574	0.573454
date_618.2	Uterine/Uterovaginal prolapse	All RP cases	0.1391	0.0989	-0.05474	0.332944	1.407	0.1594	0.397408
date_496	Chronic airway obstruction	Primary RP	0.1046	0.0748	-0.04201	0.251208	1.3984	0.162	0.573454
date_350.1	Abnormal involuntary movements	All RP cases	0.4698	0.3367	-0.19013	1.12973	1.3955	0.1629	0.3976
date_317	Alcohol-related disorders	Primary RP	0.1317	0.0946	-0.05372	0.317116	1.3924	0.1638	0.573454
date_427.9	Palpitations	All RP cases	0.1795	0.1297	-0.07471	0.433712	1.3839	0.1664	0.3976
date_389.4	Tinnitus	All RP cases	0.2622	0.1908	-0.11177	0.636168	1.3739	0.1695	0.3976
date_477	Epistaxis or throat hemorrhage	All RP cases	-0.2149	0.1564	-0.52144	0.091644	-1.3739	0.1695	0.3976
date_960.2	Allergy/adverse effect of penicillin	Primary RP	0.1375	0.1002	-0.05889	0.333892	1.3726	0.1699	0.573454
date_562.1	Diverticulosis	All RP cases	0.0861	0.0628	-0.03699	0.209188	1.3708	0.1704	0.3976
date_695.3	Rosacea	Primary RP	-0.1921	0.1405	-0.46748	0.08328	-1.3671	0.1716	0.573454
date_804	Fracture of hand or wrist	Primary RP	0.4645	0.3405	-0.20288	1.13188	1.3643	0.1725	0.573454
date_475	Chronic sinusitis	All RP cases	0.1672	0.1232	-0.07427	0.408672	1.3573	0.1747	0.397704
date_427.2	Atrial fibrillation and flutter	Primary RP	-0.0934	0.069	-0.22864	0.04184	-1.3544	0.1756	0.573454
date_250.2	Type 2 diabetes	All RP cases	-0.0751	0.0556	-0.18408	0.033876	-1.3509	0.1767	0.397704
date_428.2	Heart failure NOS	All RP cases	0.1297	0.0961	-0.05866	0.318056	1.35	0.177	0.397704
date_603.1	Hydrocele	Primary RP	0.189	0.1402	-0.08579	0.463792	1.3481	0.1776	0.573454
date_747.13	Congenital anomalies of great vessels	Primary RP	-0.1437	0.1071	-0.35362	0.066216	-1.3413	0.1798	0.573454
date_698	Pruritus and related conditions	Primary RP	0.1918	0.1439	-0.09024	0.473844	1.3325	0.1827	0.573454
date_411.8	Other chronic ischemic heart disease, unspecified	Primary RP	0.0908	0.0682	-0.04287	0.224472	1.3318	0.1829	0.573454
date_372	Disorders of conjunctiva	All RP cases	-0.1559	0.1173	-0.38581	0.074008	-1.3292	0.1838	0.407417
date_418	Nonspecific chest pain	Primary RP	0.0897	0.0676	-0.0428	0.222196	1.3277	0.1843	0.573454
date_451	Phlebitis and thrombophlebitis	All RP cases	0.1348	0.1019	-0.06492	0.334524	1.323	0.1858	0.407417
date_477	Epistaxis or throat hemorrhage	Primary RP	-0.2151	0.1626	-0.5338	0.103596	-1.3229	0.1859	0.573454
date_415	Pulmonary heart disease	All RP cases	0.1439	0.1094	-0.07052	0.358324	1.3157	0.1883	0.407983
date_495	Asthma	All RP cases	0.0719	0.0553	-0.03649	0.180288	1.2993	0.1938	0.408032
date_327.3	Sleep apnea	All RP cases	0.1055	0.0821	-0.05542	0.266416	1.284	0.1992	0.408032
date_603.1	Hydrocele	All RP cases	0.1761	0.1373	-0.09301	0.445208	1.2823	0.1997	0.408032
date_366.2	Senile cataract	Primary RP	0.1282	0.1	-0.0678	0.3242	1.2816	0.2	0.584422
date_573.7	Abnormal results of function study of liver	All RP cases	0.1748	0.1366	-0.09294	0.442536	1.28	0.2006	0.408032
date_1009	Injury, NOS	Primary RP	0.2136	0.1671	-0.11392	0.541116	1.2783	0.2012	0.584422
date_372	Disorders of conjunctiva	Primary RP	-0.1481	0.1159	-0.37526	0.079064	-1.2779	0.2013	0.584422
date_187.2	Malignant neoplasm of testis	Primary RP	-0.1867	0.1464	-0.47364	0.100244	-1.2751	0.2023	0.584422
date_340	Migraine	All RP cases	0.1052	0.0828	-0.05709	0.267488	1.2714	0.2036	0.408032
date_465.2	Acute pharyngitis	All RP cases	0.2031	0.1602	-0.11089	0.517092	1.2677	0.2049	0.408032
date_389	Hearing loss	All RP cases	0.1406	0.1115	-0.07794	0.35914	1.2615	0.2071	0.408032
date_365.11	Primary open angle glaucoma	All RP cases	-0.1333	0.1058	-0.34067	0.074068	-1.2601	0.2076	0.408032
date_601.4	Balanoposthitis	All RP cases	0.2986	0.2375	-0.1669	0.7641	1.2576	0.2085	0.408032
date_278.1	Obesity	Primary RP	-0.0726	0.0588	-0.18785	0.042648	-1.2357	0.2166	0.592458
date_274.1	Gout	All RP cases	0.0998	0.0811	-0.05916	0.258756	1.2308	0.2184	0.42286
date_475	Chronic sinusitis	Primary RP	0.1643	0.1354	-0.10108	0.429684	1.2136	0.2249	0.592458
date_272.1	Hyperlipidemia	Primary RP	0.1263	0.1051	-0.0797	0.332296	1.2021	0.2293	0.592458
date_496.21	Obstructive chronic bronchitis	All RP cases	0.0921	0.0766	-0.05804	0.242236	1.2021	0.2293	0.434226
date_306	Other mental disorder	Primary RP	0.087	0.0724	-0.0549	0.228904	1.201	0.2298	0.592458
date_622.2	Mucous polyp of cervix	All RP cases	-0.2576	0.2149	-0.6788	0.163604	-1.1986	0.2307	0.434226
date_735.3	Hallux valgus (Bunion)	Primary RP	0.1071	0.0897	-0.06871	0.282912	1.1939	0.2325	0.592458
date_300	Anxiety disorders	Primary RP	0.5366	0.45	-0.3454	1.4186	1.1925	0.2331	0.592458
date_333.1	Essential tremor	All RP cases	0.1875	0.1573	-0.12081	0.495808	1.1919	0.2333	0.434226
date_624.9	stress incontinence, female	All RP cases	0.1087	0.0916	-0.07084	0.288236	1.1857	0.2357	0.434226
date_727.1	Synovitis and tenosynovitis	Primary RP	-0.1303	0.1098	-0.34551	0.084908	-1.1859	0.2357	0.592458
date_371.3	Inflammation of eyelids	All RP cases	0.1762	0.1487	-0.11525	0.467652	1.1845	0.2362	0.434226
date_495	Asthma	Primary RP	0.0603	0.0511	-0.03986	0.160456	1.1807	0.2377	0.592458
date_389.4	Tinnitus	Primary RP	0.2018	0.1717	-0.13473	0.538332	1.1756	0.2397	0.592458
date_761	Cervicalgia	Primary RP	0.2065	0.1763	-0.13905	0.552048	1.171	0.2416	0.592458
date_696.4	Psoriasis	Primary RP	-0.1265	0.1082	-0.33857	0.085572	-1.169	0.2424	0.592458
date_760	Back pain	Primary RP	0.1053	0.0905	-0.07208	0.28268	1.1633	0.2447	0.592458
date_365	Glaucoma	All RP cases	0.0842	0.0727	-0.05829	0.226692	1.158	0.2469	0.449358
date_627.3	Postmenopausal atrophic vaginitis	Primary RP	-0.3955	0.3419	-1.06562	0.274624	-1.1566	0.2474	0.592458
date_615	Endometriosis	All RP cases	0.1163	0.101	-0.08166	0.31426	1.1513	0.2496	0.449774
date_185	Cancer of prostate	Primary RP	-0.0909	0.0794	-0.24652	0.064724	-1.1452	0.2521	0.594149
date_185	Cancer of prostate	All RP cases	-0.0933	0.0819	-0.25382	0.067224	-1.1397	0.2544	0.453929
date_274.1	Gout	Primary RP	0.0924	0.0812	-0.06675	0.251552	1.1382	0.255	0.594149
date_599	Other symptoms/disorders or the urinary system	All RP cases	0.1808	0.1595	-0.13182	0.49342	1.133	0.2572	0.45447
date_733	Other disorders of bone and cartilage	Primary RP	0.1882	0.1664	-0.13794	0.514344	1.1313	0.2579	0.594149
date_318	Tobacco use disorder	Primary RP	0.0783	0.0698	-0.05851	0.215108	1.1208	0.2624	0.59696
date_411.2	Myocardial infarction	All RP cases	0.0822	0.0736	-0.06206	0.226456	1.1167	0.2641	0.462175
date_550.1	Inguinal hernia	All RP cases	0.0699	0.0636	-0.05476	0.194556	1.0987	0.2719	0.467077
date_804	Fracture of hand or wrist	All RP cases	0.3329	0.3043	-0.26353	0.929328	1.0942	0.2739	0.467077
date_803.2	Fracture of radius and ulna	All RP cases	0.1699	0.1555	-0.13488	0.47468	1.0926	0.2746	0.467077
date_605	Erectile dysfunction [ED]	Primary RP	0.3846	0.3627	-0.32629	1.09549	1.0605	0.2889	0.64499
date_300.1	Anxiety disorder	Primary RP	0.1056	0.0999	-0.0902	0.301404	1.0567	0.2906	0.64499
date_788	Syncope and collapse	All RP cases	0.0852	0.0812	-0.07395	0.244352	1.0499	0.2938	0.495107
date_626.12	Excessive or frequent menstruation	All RP cases	0.1096	0.1052	-0.09659	0.315792	1.0419	0.2974	0.496576
date_555.2	Ulcerative colitis	Primary RP	0.1213	0.1164	-0.10684	0.349444	1.0417	0.2976	0.652569
date_704	Diseases of hair and hair follicles	All RP cases	-0.109	0.1061	-0.31696	0.098956	-1.0281	0.3039	0.502816
date_333.1	Essential tremor	Primary RP	0.1604	0.1582	-0.14967	0.470472	1.0139	0.3106	0.672967
date_686.1	Carbuncle and furuncle	All RP cases	0.16	0.1594	-0.15242	0.472424	1.0034	0.3157	0.517634
date_427.9	Palpitations	Primary RP	0.1286	0.1297	-0.12561	0.382812	0.9914	0.3215	0.688388
date_300	Anxiety disorders	All RP cases	0.3958	0.4033	-0.39467	1.18627	0.9814	0.3264	0.528733
date_585.3	Chronic renal failure [CKD]	All RP cases	0.0765	0.0786	-0.07756	0.230556	0.9733	0.3304	0.528733
date_782.3	Edema	All RP cases	0.156	0.1608	-0.15917	0.471168	0.9701	0.332	0.528733
date_465	Acute upper respiratory infections of multiple or unspecified sites	All RP cases	-0.1042	0.1091	-0.31804	0.109636	-0.9553	0.3394	0.528733
date_471	Nasal polyps	All RP cases	-0.0786	0.0824	-0.2401	0.082904	-0.9548	0.3397	0.528733
date_740.11	Osteoarthrosis, localized, primary	All RP cases	0.0957	0.1003	-0.10089	0.292288	0.9544	0.3399	0.528733
date_728.7	Fasciitis	Primary RP	-0.1173	0.1235	-0.35936	0.12476	-0.9496	0.3423	0.718798
date_728.71	Contracture of palmar fascia [Dupuytren's disease]	Primary RP	0.0776	0.0831	-0.08528	0.240476	0.9339	0.3503	0.718798
date_702.2	Seborrheic keratosis	Primary RP	0.0893	0.0956	-0.09808	0.276676	0.9338	0.3504	0.718798
date_471	Nasal polyps	Primary RP	-0.0769	0.0825	-0.2386	0.0848	-0.9318	0.3515	0.718798
date_531.3	Duodenal ulcer	All RP cases	0.093	0.1002	-0.10339	0.289392	0.9287	0.3531	0.536293
date_476	Allergic rhinitis	All RP cases	-0.0724	0.078	-0.22528	0.08048	-0.9285	0.3532	0.536293
date_702.2	Seborrheic keratosis	All RP cases	0.0854	0.0921	-0.09512	0.265916	0.9277	0.3536	0.536293
date_726	Peripheral enthesopathies and allied syndromes	Primary RP	0.0778	0.0844	-0.08762	0.243224	0.9212	0.3569	0.721731
date_415	Pulmonary heart disease	Primary RP	0.1008	0.1105	-0.11578	0.31738	0.9117	0.3619	0.7238
date_574.12	Cholelithiasis with other cholecystitis	All RP cases	-0.0888	0.0977	-0.28029	0.102692	-0.9087	0.3635	0.546752
date_1010	Other tests	All RP cases	-0.1473	0.1645	-0.46972	0.17512	-0.8954	0.3706	0.548935
date_222	Benign neoplasm of male genital organs	All RP cases	0.1576	0.1762	-0.18775	0.502952	0.8945	0.3711	0.548935
date_512.8	Cough	All RP cases	0.1425	0.1603	-0.17169	0.456688	0.8891	0.374	0.548935
date_371.3	Inflammation of eyelids	Primary RP	0.1219	0.1395	-0.15152	0.39532	0.8738	0.3822	0.755869
date_280.1	Iron deficiency anemias, unspecified or not due to blood loss	All RP cases	0.0897	0.1027	-0.11159	0.290992	0.8731	0.3826	0.557066
date_564.9	Personal history of diseases of digestive system	Primary RP	0.0846	0.0977	-0.10689	0.276092	0.8655	0.3868	0.755869
date_318	Tobacco use disorder	All RP cases	0.0589	0.0681	-0.07458	0.192376	0.8638	0.3877	0.560011
date_386.2	Peripheral or central vertigo	Primary RP	-0.143	0.1677	-0.47169	0.185692	-0.8526	0.3939	0.755869
date_350.1	Abnormal involuntary movements	Primary RP	0.2528	0.2973	-0.32991	0.835508	0.8503	0.3951	0.755869
date_110.11	Dermatophytosis of nail	Primary RP	-0.3048	0.3612	-1.01275	0.403152	-0.8439	0.3987	0.755869
date_174.11	Malignant neoplasm of female breast	All RP cases	0.0659	0.0783	-0.08757	0.219368	0.8424	0.3996	0.572655
date_386.3	Labyrinthitis	Primary RP	0.1831	0.2191	-0.24634	0.612536	0.8358	0.4032	0.75652
date_285	Other anemias	All RP cases	0.1015	0.1224	-0.1384	0.341404	0.8299	0.4066	0.578134
date_550.4	Umbilical hernia	All RP cases	-0.0745	0.0913	-0.25345	0.104448	-0.8161	0.4144	0.584657
date_451	Phlebitis and thrombophlebitis	Primary RP	0.0831	0.1031	-0.11898	0.285176	0.8056	0.4205	0.780929
date_939	Atopic/contact dermatitis due to other or unspecified	All RP cases	0.0953	0.1187	-0.13735	0.327952	0.8028	0.4221	0.59094
date_735.3	Hallux valgus (Bunion)	All RP cases	0.0604	0.0779	-0.09228	0.213084	0.7751	0.4383	0.608936
date_703.1	Ingrowing nail	Primary RP	0.1196	0.159	-0.19204	0.43124	0.7519	0.4521	0.823004
date_411.4	Coronary atherosclerosis	Primary RP	0.0466	0.0619	-0.07472	0.167924	0.7518	0.4522	0.823004
date_728.7	Fasciitis	All RP cases	-0.0927	0.1244	-0.33652	0.151124	-0.7451	0.4562	0.626874
date_689	Disorder of skin and subcutaneous tissue NOS	All RP cases	0.1167	0.1572	-0.19141	0.424812	0.742	0.4581	0.626874
date_740.9	Osteoarthrosis NOS	Primary RP	0.0817	0.1113	-0.13645	0.299848	0.7343	0.4628	0.833956
date_340	Migraine	Primary RP	0.0556	0.0781	-0.09748	0.208676	0.7124	0.4762	0.839475
date_601.4	Balanoposthitis	Primary RP	0.1717	0.2419	-0.30242	0.645824	0.7096	0.4779	0.839475
date_618.2	Uterine/Uterovaginal prolapse	Primary RP	0.0702	0.0993	-0.12443	0.264828	0.7067	0.4797	0.839475
date_939	Atopic/contact dermatitis due to other or unspecified	Primary RP	0.0806	0.1171	-0.14892	0.310116	0.6882	0.4914	0.846045
date_455	Hemorrhoids	Primary RP	0.0549	0.0803	-0.10249	0.212288	0.684	0.494	0.846045
date_218.1	Uterine leiomyoma	All RP cases	0.0604	0.089	-0.11404	0.23484	0.6787	0.4973	0.669787
date_530.14	Reflux esophagitis	Primary RP	0.059	0.087	-0.11152	0.22952	0.6785	0.4974	0.846045
date_610.1	Cystic mastopathy	All RP cases	0.1589	0.2346	-0.30092	0.618716	0.6772	0.4983	0.669787
date_535.6	Duodenitis	All RP cases	0.0704	0.1045	-0.13442	0.27522	0.6737	0.5005	0.669787
date_465.2	Acute pharyngitis	Primary RP	0.1056	0.1598	-0.20761	0.418808	0.661	0.5086	0.857085
date_706.1	Acne	All RP cases	0.0867	0.1319	-0.17182	0.345224	0.6571	0.5111	0.67898
date_706.2	Sebaceous cyst	Primary RP	-0.0641	0.0982	-0.25657	0.128372	-0.6526	0.514	0.858239
date_702.1	Actinic keratosis	All RP cases	0.0871	0.1364	-0.18024	0.354444	0.6385	0.5231	0.689886
date_367.1	Myopia	Primary RP	0.0664	0.1049	-0.1392	0.272004	0.6323	0.5272	0.866877
date_496.21	Obstructive chronic bronchitis	Primary RP	0.051	0.081	-0.10776	0.20976	0.63	0.5287	0.866877
date_747.13	Congenital anomalies of great vessels	All RP cases	-0.0623	0.1	-0.2583	0.1337	-0.6233	0.5331	0.698016
date_627.2	Symptomatic menopause	Primary RP	-0.1371	0.224	-0.57614	0.30194	-0.6119	0.5406	0.877993
date_706.2	Sebaceous cyst	All RP cases	-0.0595	0.0998	-0.25511	0.136108	-0.5962	0.5511	0.715221
date_624.9	stress incontinence, female	Primary RP	0.0544	0.0915	-0.12494	0.23374	0.5943	0.5523	0.877993
date_216	Benign neoplasm of skin	All RP cases	0.0691	0.1169	-0.16002	0.298224	0.5916	0.5541	0.715221
date_277.4	Disorders of bilirubin excretion	Primary RP	-0.2301	0.392	-0.99842	0.53822	-0.587	0.5572	0.877993
date_459.9	Circulatory disease NEC	Primary RP	0.0517	0.0884	-0.12156	0.224964	0.5857	0.5581	0.877993
date_702.1	Actinic keratosis	Primary RP	0.0776	0.1329	-0.18288	0.338084	0.5835	0.5596	0.877993
date_594.1	Calculus of kidney	All RP cases	-0.0597	0.1026	-0.2608	0.141396	-0.5818	0.5607	0.71595
date_608	Other disorders of male genital organs	All RP cases	0.0906	0.1585	-0.22006	0.40126	0.5721	0.5673	0.71595
date_427.21	Atrial fibrillation	All RP cases	0.0399	0.0702	-0.09769	0.177492	0.5685	0.5697	0.71595
date_605	Erectile dysfunction [ED]	All RP cases	0.2001	0.3526	-0.491	0.891196	0.5675	0.5704	0.71595
date_740.1	Osteoarthritis; localized	Primary RP	-0.0496	0.0876	-0.2213	0.122096	-0.567	0.5707	0.887756
date_277.4	Disorders of bilirubin excretion	All RP cases	-0.1715	0.3087	-0.77655	0.433552	-0.5554	0.5787	0.717724
date_327.41	Organic or persistent insomnia	All RP cases	-0.1459	0.2634	-0.66216	0.370364	-0.5539	0.5797	0.717724
date_571.5	Other chronic nonalcoholic liver disease	Primary RP	0.0671	0.1222	-0.17241	0.306612	0.5489	0.5831	0.899358
date_208	Benign neoplasm of colon	Primary RP	-0.042	0.0795	-0.19782	0.11382	-0.5278	0.5977	0.914129
date_689	Disorder of skin and subcutaneous tissue NOS	Primary RP	0.0795	0.1568	-0.22783	0.386828	0.5069	0.6123	0.928655
date_451.2	Phlebitis and thrombophlebitis of lower extremities	All RP cases	0.0513	0.1018	-0.14823	0.250828	0.5043	0.6141	0.755177
date_208	Benign neoplasm of colon	All RP cases	0.0381	0.0771	-0.11302	0.189216	0.4938	0.6214	0.759026
date_172.2	Other non-epithelial cancer of skin	All RP cases	-0.0316	0.0665	-0.16194	0.09874	-0.4753	0.6346	0.768136
date_722.6	Degeneration of intervertebral disc	Primary RP	0.0672	0.1425	-0.2121	0.3465	0.4716	0.6372	0.943885
date_764	Sciatica	All RP cases	0.0628	0.1333	-0.19847	0.324068	0.4715	0.6373	0.768136
date_222	Benign neoplasm of male genital organs	Primary RP	0.0897	0.1906	-0.28388	0.463276	0.4706	0.6379	0.943885
date_803.2	Fracture of radius and ulna	Primary RP	0.0799	0.1697	-0.25271	0.412512	0.4707	0.6379	0.943885
date_592.1	Cystitis	All RP cases	-0.0641	0.1397	-0.33791	0.209712	-0.4589	0.6463	0.773859
date_562.1	Diverticulosis	Primary RP	0.0267	0.0594	-0.08972	0.143124	0.449	0.6535	0.959169
date_706.1	Acne	Primary RP	-0.0599	0.1398	-0.33391	0.214108	-0.4285	0.6683	0.965821
date_327.3	Sleep apnea	Primary RP	0.0339	0.0801	-0.1231	0.190896	0.423	0.6723	0.965821
date_574.1	Cholelithiasis	All RP cases	0.0312	0.0777	-0.12109	0.183492	0.4017	0.6879	0.815573
date_427.21	Atrial fibrillation	Primary RP	-0.0281	0.07	-0.1653	0.1091	-0.4008	0.6886	0.965821
date_386.3	Labyrinthitis	All RP cases	0.0802	0.2011	-0.31396	0.474356	0.3988	0.6901	0.815573
date_530.1	Esophagitis, GERD and related diseases	Primary RP	-0.0429	0.108	-0.25458	0.16878	-0.3971	0.6913	0.965821
date_610.1	Cystic mastopathy	Primary RP	0.092	0.2319	-0.36252	0.546524	0.3966	0.6917	0.965821
date_585.3	Chronic renal failure [CKD]	Primary RP	0.0308	0.0789	-0.12384	0.185444	0.3911	0.6957	0.965821
date_701	Other hypertrophic and atrophic conditions of skin	Primary RP	-0.0797	0.2069	-0.48522	0.325824	-0.3851	0.7002	0.965821
date_327.41	Organic or persistent insomnia	Primary RP	-0.1048	0.2743	-0.64243	0.432828	-0.3821	0.7024	0.965821
date_380.1	Otitis externa	All RP cases	-0.0488	0.1291	-0.30184	0.204236	-0.3781	0.7053	0.824448
date_451.2	Phlebitis and thrombophlebitis of lower extremities	Primary RP	0.0404	0.1075	-0.1703	0.2511	0.3761	0.7069	0.965821
date_627.3	Postmenopausal atrophic vaginitis	All RP cases	-0.114	0.3038	-0.70945	0.481448	-0.3752	0.7075	0.824448
date_464	Acute sinusitis	Primary RP	0.0422	0.114	-0.18124	0.26564	0.3704	0.7111	0.965821
date_464	Acute sinusitis	All RP cases	0.0408	0.1102	-0.17519	0.256792	0.3703	0.7112	0.824448
date_411.2	Myocardial infarction	Primary RP	0.0246	0.0704	-0.11338	0.162584	0.3491	0.727	0.965821
date_530.13	Barrett's esophagus	All RP cases	0.0323	0.0931	-0.15018	0.214776	0.3474	0.7283	0.837429
date_720	Spinal stenosis	All RP cases	0.0551	0.1606	-0.25968	0.369876	0.343	0.7316	0.837429
date_250.41	Impaired fasting glucose	Primary RP	-0.4606	1.3467	-3.10013	2.17893	-0.342	0.7324	0.965821
date_716.9	Arthropathy NOS	Primary RP	0.0228	0.068	-0.11048	0.15608	0.3349	0.7377	0.965821
date_110.11	Dermatophytosis of nail	All RP cases	-0.1056	0.3167	-0.72633	0.515132	-0.3333	0.7389	0.840478
date_696.41	Psoriasis vulgaris	All RP cases	0.0477	0.1459	-0.23826	0.333664	0.3272	0.7435	0.840478
date_764	Sciatica	Primary RP	-0.0441	0.1369	-0.31242	0.224224	-0.3223	0.7472	0.965821
date_610.8	Other specified benign mammary dysplasias	Primary RP	-0.0371	0.1153	-0.26309	0.188888	-0.3214	0.7479	0.965821
date_788	Syncope and collapse	Primary RP	0.0266	0.0834	-0.13686	0.190064	0.3187	0.75	0.965821
date_686.1	Carbuncle and furuncle	Primary RP	0.051	0.1622	-0.26691	0.368912	0.3142	0.7534	0.965821
date_380.4	Impacted cerumen	All RP cases	0.0964	0.3072	-0.50571	0.698512	0.3137	0.7538	0.84256
date_454.11	Varicose veins of lower extremity, symptomtic	All RP cases	0.0501	0.1602	-0.26389	0.364092	0.3125	0.7546	0.84256
date_519.8	Other diseases of respiratory system, NEC	Primary RP	0.0258	0.0846	-0.14002	0.191616	0.305	0.7604	0.965821
date_979	Adverse drug events and drug allergies	Primary RP	0.1369	0.4555	-0.75588	1.02968	0.3005	0.7638	0.965821
date_594.1	Calculus of kidney	Primary RP	0.0332	0.1132	-0.18867	0.255072	0.2931	0.7695	0.965821
date_709.7	Unspecified diffuse connective tissue disease	All RP cases	-0.0358	0.1242	-0.27923	0.207632	-0.2879	0.7734	0.858285
date_615	Endometriosis	Primary RP	0.0322	0.1124	-0.1881	0.252504	0.2861	0.7748	0.965821
date_172.11	Melanomas of skin	All RP cases	0.0271	0.0967	-0.16243	0.216632	0.2802	0.7793	0.859592
date_351	Other peripheral nerve disorders	Primary RP	0.0211	0.0754	-0.12668	0.168884	0.2794	0.78	0.965821
date_535.6	Duodenitis	Primary RP	-0.0302	0.1114	-0.24854	0.188144	-0.2712	0.7862	0.965821
date_550.1	Inguinal hernia	Primary RP	0.018	0.0668	-0.11293	0.148928	0.2692	0.7878	0.965821
date_571.5	Other chronic nonalcoholic liver disease	All RP cases	0.0303	0.1165	-0.19804	0.25864	0.26	0.7949	0.868042
date_278.1	Obesity	All RP cases	-0.0144	0.0558	-0.12377	0.094968	-0.2579	0.7965	0.868042
date_695.3	Rosacea	All RP cases	-0.0332	0.136	-0.29976	0.23336	-0.2443	0.807	0.87425
date_696.41	Psoriasis vulgaris	Primary RP	-0.0369	0.1535	-0.33776	0.26396	-0.2407	0.8098	0.965821
date_627.2	Symptomatic menopause	All RP cases	0.0546	0.2375	-0.4109	0.5201	0.2298	0.8183	0.881246
date_428.2	Heart failure NOS	Primary RP	0.0216	0.0966	-0.16774	0.210936	0.2236	0.8231	0.965821
date_172.2	Other non-epithelial cancer of skin	Primary RP	-0.0154	0.0705	-0.15358	0.12278	-0.2191	0.8266	0.965821
date_720	Spinal stenosis	Primary RP	0.0381	0.1748	-0.30451	0.380708	0.2182	0.8273	0.965821
date_626.12	Excessive or frequent menstruation	Primary RP	0.0235	0.1082	-0.18857	0.235572	0.2173	0.828	0.965821
date_483	Acute bronchitis and bronchiolitis	Primary RP	0.0738	0.3414	-0.59534	0.742944	0.2161	0.8289	0.965821
date_272.11	Hypercholesterolemia	Primary RP	0.014	0.0658	-0.11497	0.142968	0.2127	0.8316	0.965821
date_174.11	Malignant neoplasm of female breast	Primary RP	-0.0148	0.0775	-0.1667	0.1371	-0.1909	0.8486	0.965821
date_454.11	Varicose veins of lower extremity, symptomtic	Primary RP	-0.0327	0.1723	-0.37041	0.305008	-0.19	0.8493	0.965821
date_735.23	Hallux rigidus	Primary RP	-0.0289	0.1539	-0.33054	0.272744	-0.1881	0.8508	0.965821
date_740.1	Osteoarthritis; localized	All RP cases	0.0158	0.0852	-0.15119	0.182792	0.1854	0.8529	0.913105
date_622.2	Mucous polyp of cervix	Primary RP	0.0368	0.2119	-0.37852	0.452124	0.1738	0.862	0.965821
date_531.3	Duodenal ulcer	Primary RP	0.0186	0.108	-0.19308	0.23028	0.1727	0.8629	0.965821
date_401.1	Essential hypertension	Primary RP	0.0088	0.0513	-0.09175	0.109348	0.1712	0.8641	0.965821
date_512.8	Cough	Primary RP	0.0265	0.1577	-0.28259	0.335592	0.1682	0.8664	0.965821
date_218.1	Uterine leiomyoma	Primary RP	0.0143	0.0852	-0.15269	0.181292	0.168	0.8666	0.965821
date_735.23	Hallux rigidus	All RP cases	-0.0256	0.1556	-0.33058	0.279376	-0.1643	0.8695	0.925433
date_782.3	Edema	Primary RP	0.0268	0.164	-0.29464	0.34824	0.1632	0.8703	0.965821
date_530.13	Barrett's esophagus	Primary RP	0.0131	0.1011	-0.18506	0.211256	0.1298	0.8968	0.979267
date_427.2	Atrial fibrillation and flutter	All RP cases	-0.0088	0.0687	-0.14345	0.125852	-0.1276	0.8984	0.950633
date_216	Benign neoplasm of skin	Primary RP	0.0147	0.1229	-0.22618	0.255584	0.1196	0.9048	0.979267
date_727.1	Synovitis and tenosynovitis	All RP cases	0.0131	0.1111	-0.20466	0.230856	0.118	0.9061	0.953238
date_285	Other anemias	Primary RP	-0.014	0.1244	-0.25782	0.229824	-0.1122	0.9106	0.979267
date_172.11	Melanomas of skin	Primary RP	0.0113	0.1038	-0.19215	0.214748	0.1091	0.9131	0.979267
date_365	Glaucoma	Primary RP	-0.0075	0.0694	-0.14352	0.128524	-0.1081	0.9139	0.979267
date_740.11	Osteoarthrosis, localized, primary	Primary RP	-0.0109	0.102	-0.21082	0.18902	-0.1071	0.9147	0.979267
date_592.1	Cystitis	Primary RP	0.0132	0.1454	-0.27178	0.298184	0.091	0.9275	0.981953
date_389	Hearing loss	Primary RP	0.0098	0.1084	-0.20266	0.222264	0.0904	0.928	0.981953
date_367.1	Myopia	All RP cases	0.009	0.1031	-0.19308	0.211076	0.0876	0.9302	0.958363
date_483	Acute bronchitis and bronchiolitis	All RP cases	0.031	0.3555	-0.66578	0.72778	0.0872	0.9305	0.958363
date_701	Other hypertrophic and atrophic conditions of skin	All RP cases	0.0174	0.2128	-0.39969	0.434488	0.0819	0.9347	0.958363
date_530.1	Esophagitis, GERD and related diseases	All RP cases	-0.0085	0.1061	-0.21646	0.199456	-0.0797	0.9364	0.958363
date_610.8	Other specified benign mammary dysplasias	All RP cases	-0.0093	0.1182	-0.24097	0.222372	-0.0787	0.9373	0.958363
date_535	Gastritis and duodenitis	Primary RP	-0.0064	0.0894	-0.18162	0.168824	-0.0711	0.9433	0.9823
date_716.2	Unspecified monoarthritis	Primary RP	-0.0039	0.0671	-0.13542	0.127616	-0.0575	0.9542	0.9823
date_244.4	Hypothyroidism NOS	Primary RP	-0.0036	0.0648	-0.13061	0.123408	-0.0557	0.9556	0.9823
date_574.1	Cholelithiasis	Primary RP	0.0042	0.0823	-0.15711	0.165508	0.0506	0.9596	0.9823
date_250.41	Impaired fasting glucose	All RP cases	0.0302	0.5987	-1.14325	1.20365	0.0505	0.9598	0.975886
date_573.7	Abnormal results of function study of liver	Primary RP	0.0062	0.1457	-0.27937	0.291772	0.0427	0.9659	0.9823
date_280.1	Iron deficiency anemias, unspecified or not due to blood loss	Primary RP	-0.0039	0.1054	-0.21048	0.202684	-0.0371	0.9704	0.9823
date_979	Adverse drug events and drug allergies	All RP cases	-0.014	0.4507	-0.89737	0.869372	-0.031	0.9752	0.985314
date_476	Allergic rhinitis	Primary RP	-0.0021	0.0696	-0.13852	0.134316	-0.0304	0.9757	0.9823
date_380.4	Impacted cerumen	Primary RP	0.0095	0.3321	-0.64142	0.660416	0.0287	0.9771	0.9823
date_608	Other disorders of male genital organs	Primary RP	-0.0044	0.165	-0.3278	0.319	-0.0265	0.9788	0.9823
date_242	Thyrotoxicosis with or without goiter	All RP cases	-0.0029	0.1153	-0.22889	0.223088	-0.0252	0.9799	0.985314
date_512.7	Shortness of breath	Primary RP	0.0027	0.1212	-0.23485	0.240252	0.0222	0.9823	0.9823
date_386.2	Peripheral or central vertigo	All RP cases	0.0005	0.1728	-0.33819	0.339188	0.0029	0.9976	0.9976
date_402	Elevated blood pressure reading without diagnosis of hypertension	All RP cases	NA	NA	NA	NA	NA	NA	NA
date_402	Elevated blood pressure reading without diagnosis of hypertension	Primary RP	NA	NA	NA	NA	NA	NA	NA
date_512.1	Wheezing	All RP cases	NA	NA	NA	NA	NA	NA	NA
date_512.1	Wheezing	Primary RP	NA	NA	NA	NA	NA	NA	NA
date_613.5	Mastodynia	All RP cases	NA	NA	NA	NA	NA	NA	NA
date_613.5	Mastodynia	Primary RP	NA	NA	NA	NA	NA	NA	NA

### Sheet: Supplementary Data 5
Supplementary Data 5 Summary of genetically prioritised drug targets and drugs in trials for Raynaud's phenomenon
Name	ID	Type	Trial phase	Withdrawn	Relation Raynaud	Action	Description	Mechanism of Action	Indications (incl. Trials)	Gene targets
AMLODIPINE	CHEMBL1491	Small molecule	4	FALSE	Raynaud's syndrome	BLOCKER|BLOCKER|BLOCKER	Small molecule drug with a maximum clinical trial phase of IV (across all indications) that was first approved in 1992 and has 13 approved and 29 investigational indications. This drug has a black box warning from the FDA.	Voltage-gated L-type calcium channel blocker|Voltage-gated L-type calcium channel blocker|Voltage-gated L-type calcium channel blocker	Abdominal Aortic Aneurysm|albuminuria|angina pectoris|aortic valve insufficiency|atherosclerosis|atrial fibrillation|Beta-thalassemia major|breast cancer|cardiovascular disease|chronic kidney disease|congestive heart failure|coronary artery disease|depressive disorder|diabetes mellitus|diabetic nephropathy|erectile dysfunction|essential hypertension|familial hypercholesterolemia|Fish-eye disease|focal dystonia|heart disease|heart failure|HIV infection|Hypercholesterolemia|hyperlipidemia|hypertension|hypertrophic cardiomyopathy|Ischemic stroke|kidney disease|liver disease|metabolic syndrome|myocardial infarction|Myocardial Ischemia|non-alcoholic fatty liver disease|pancreatitis|preeclampsia|primary aldosteronism|Prinzmetal's angina|Proteinuria|Raynaud disease|Reduced ejection fraction|stroke|Thalassemia|type 2 diabetes mellitus	CACNA1C|CACNA1D|CACNA1F|CACNA1S
NIFEDIPINE	CHEMBL193	Small molecule	4	FALSE	Raynaud's syndrome	BLOCKER	Small molecule drug with a maximum clinical trial phase of IV (across all indications) that was first approved in 1981 and has 3 approved and 14 investigational indications.	Voltage-gated L-type calcium channel blocker	altitude sickness|Anal fissure|anus disease|atrial fibrillation|cardiovascular disease|chronic kidney disease|Congenital adrenal hyperplasia|Coronary Vasospasm|diabetic nephropathy|drug dependence|essential hypertension|hypertension|Myocardial Ischemia|nephrolithiasis|partial epilepsy|placenta praevia|preeclampsia|premature birth|preterm premature rupture of the membranes|Proteinuria|pulmonary hypertension|Raynaud disease|severe pre-eclampsia	CACNA1C|CACNA1D|CACNA1F|CACNA1S
RIOCIGUAT	CHEMBL2107834	Small molecule	4	FALSE	Raynaud's syndrome	POSITIVE ALLOSTERIC MODULATOR	Small molecule drug with a maximum clinical trial phase of IV (across all indications) that was first approved in 2013 and has 4 approved and 8 investigational indications. This drug has a black box warning from the FDA.	Soluble guanylate cyclase positive allosteric modulator	coronary artery disease|Cystic fibrosis|HIV infection|hypertension|Idiopathic and/or familial pulmonary arterial hypertension|Idiopathic pulmonary arterial hypertension|pulmonary arterial hypertension|pulmonary hypertension|Raynaud disease|Sarcoidosis|scleroderma|Sickle cell anemia|systemic scleroderma|ulcer disease	GUCY1A2|GUCY1A3|GUCY1B2|GUCY1B3
NITROGLYCERIN	CHEMBL730	Small molecule	4	FALSE	Raynaud's syndrome	ACTIVATOR	Small molecule drug with a maximum clinical trial phase of IV (across all indications) that was first approved in 1981 and has 9 approved and 25 investigational indications. This drug has a black box warning from the FDA.	Soluble guanylate cyclase activator	acute myocardial infarction|Anal fissure|angina pectoris|cardiovascular disease|colorectal carcinoma|congestive heart failure|coronary artery disease|diabetic neuropathy|erectile dysfunction|heart failure|hemorrhoid|Hot flashes|hypertension|hypotension|infection|inflammation|injury|intracranial vasospasm|ischemia reperfusion injury|kidney disease|lung cancer|muscle cramp|myocardial infarction|Myocardial Ischemia|non-small cell lung carcinoma|Osteopenia|osteoporosis|pain|peripheral arterial disease|Phlebitis|premature birth|pulmonary hypertension|Raynaud disease|rectum cancer|rheumatoid arthritis|scleroderma|Sepsis|Shock|stroke|tendinitis	GUCY1B2|GUCY1B3
CILOSTAZOL	CHEMBL799	Small molecule	4	FALSE	Raynaud's syndrome	INHIBITOR	Small molecule drug with a maximum clinical trial phase of IV (across all indications) that was first approved in 1999 and is indicated for recurrent thrombophlebitis and has 15 investigational indications. This drug has a black box warning from the FDA.	Phosphodiesterase 3A inhibitor	acute coronary syndrome|Alzheimer disease|arteriosclerosis obliterans|atherosclerosis|brain aneurysm|CADASIL|cardiovascular disease|cerebral infarction|cerebral small vessel disease|cerebrovascular disorder|Cognitive impairment|coronary artery disease|diabetic nephropathy|heart failure|Hepatic steatosis|Hypercholesterolemia|hyperlipidemia|intermittent vascular claudication|ischemia|Ischemic stroke|myocardial infarction|osteoarthritis|pain|peripheral arterial disease|peripheral vascular disease|polyneuropathy|Raynaud disease|Recurrent thrombophlebitis|stroke|subarachnoid hemorrhage|type 2 diabetes mellitus	PDE3A
TADALAFIL	CHEMBL779	Small molecule	4	FALSE	Raynaud's syndrome	INHIBITOR	Small molecule drug with a maximum clinical trial phase of IV (across all indications) that was first approved in 2003 and has 5 approved and 28 investigational indications.	Phosphodiesterase 5A inhibitor	Abnormality of cardiovascular system morphology|anaplastic astrocytoma|aortic stenosis|Becker muscular dystrophy|benign prostatic hyperplasia|cancer|congestive heart failure|COVID-19|Cushing syndrome|Duchenne muscular dystrophy|Eisenmenger syndrome|erectile dysfunction|essential hypertension|gastroparesis|glioblastoma multiforme|Glucose intolerance|head and neck squamous cell carcinoma|high altitude pulmonary edema|hypertension|Impotence|insulin resistance|interstitial lung disease|major depressive disorder|multiple myeloma|Muscular dystrophy|neoplasm|nephrolithiasis|non-small cell lung carcinoma|obesity|pancreatic adenocarcinoma|pancreatic carcinoma|Priapism|pulmonary arterial hypertension|pulmonary hypertension|Raynaud disease|severe acute respiratory syndrome|sexual dysfunction|stroke|systemic scleroderma|transposition of the great arteries|type 2 diabetes mellitus|upper aerodigestive tract neoplasm|vascular dementia	PDE5A
VARDENAFIL	CHEMBL1520	Small molecule	4	FALSE	Raynaud's syndrome	INHIBITOR	Small molecule drug with a maximum clinical trial phase of IV (across all indications) that was first approved in 2003 and is indicated for erectile dysfunction and has 7 investigational indications.	Phosphodiesterase 5A inhibitor	AIDS|benign prostatic hyperplasia|Cystic fibrosis|erectile dysfunction|Impotence|ischemia reperfusion injury|overactive bladder|pulmonary arterial hypertension|pulmonary hypertension|Raynaud disease|Tinnitus	PDE5A
SILDENAFIL CITRATE	CHEMBL1737	Small molecule	4	FALSE	Raynaud's syndrome	INHIBITOR	Small molecule drug with a maximum clinical trial phase of IV (across all indications) that was first approved in 1998 and has 5 approved and 27 investigational indications.	Phosphodiesterase 5A inhibitor	age-related macular degeneration|angina pectoris|asphyxia neonatorum|brain injury|brain neoplasm|chronic obstructive pulmonary disease|concussion|connective tissue disease|COVID-19|diffuse scleroderma|Dysmenorrhea|emphysema|erectile dysfunction|fetal growth restriction|glioblastoma multiforme|grade III glioma|habitual abortion|Hand-foot syndrome|heart failure|hepatitis C virus infection|hypertension|Idiopathic and/or familial pulmonary arterial hypertension|Impotence|infertility|limited scleroderma|metabolic syndrome|neoplasm|persistent fetal circulation syndrome|post-concussion syndrome|preeclampsia|prostate cancer|prostatitis|pulmonary arterial hypertension|pulmonary edema|pulmonary hypertension|Raynaud disease|stroke|Waldenstrom macroglobulinemia|Wilms tumor	PDE5A
SILDENAFIL	CHEMBL192	Small molecule	4	FALSE	Raynaud's syndrome	INHIBITOR	Small molecule drug with a maximum clinical trial phase of IV (across all indications) that was first approved in 1998 and has 6 approved and 76 investigational indications.	Phosphodiesterase 5A inhibitor	abnormal glucose tolerance|Acute kidney injury|age-related macular degeneration|angina pectoris|aortic stenosis|arterial occlusive disease|asphyxia neonatorum|Becker muscular dystrophy|benign prostatic hyperplasia|Blindness|brain injury|brain neoplasm|Bronchopulmonary dysplasia|cerebral small vessel disease|chronic fatigue syndrome|chronic obstructive pulmonary disease|cirrhosis of liver|concussion|congestive heart failure|connective tissue disease|coronary artery disease|Coronary Vasospasm|COVID-19|Cystic fibrosis|diabetes mellitus|diabetic neuropathy|diastolic heart failure|diffuse scleroderma|Duchenne muscular dystrophy|Dysmenorrhea|Eisenmenger syndrome|emphysema|Encephalopathy|erectile dysfunction|female infertility|Fetal distress|fetal growth restriction|glaucoma|glioblastoma multiforme|grade III glioma|habitual abortion|Hand-foot syndrome|heart disease|heart failure|hepatitis C virus infection|hypertension|hypoplastic left heart syndrome|Idiopathic and/or familial pulmonary arterial hypertension|idiopathic pulmonary fibrosis|Impotence|infertility|Ischemic stroke|limited scleroderma|lung disease|lymphangioma|Meniere disease|metabolic syndrome|migraine with aura|Mycobacterium infection|myelodysplastic syndrome|myopathy|neoplasm|non-small cell lung carcinoma|obesity|Parkinson disease|Patent foramen ovale|peripheral arterial disease|persistent fetal circulation syndrome|post-concussion syndrome|preeclampsia|pregnancy|premature birth|Priapism|prostate cancer|prostatitis|pulmonary arterial hypertension|Pulmonary arterial hypertension associated with portal hypertension|pulmonary edema|pulmonary embolism|pulmonary hypertension|Raynaud disease|schizophrenia|scleroderma|sexual dysfunction|Sickle cell anemia|skin disease|Skin ulcer|stroke|systemic scleroderma|Thalassemia|Urinary incontinence|urolithiasis|Waldenstrom macroglobulinemia|Wilms tumor	PDE5A
TREPROSTINIL	CHEMBL1237119	Small molecule	4	FALSE	Raynaud's syndrome	AGONIST|AGONIST	Small molecule drug with a maximum clinical trial phase of IV (across all indications) that was first approved in 2002 and has 3 approved and 14 investigational indications.	Prostanoid IP receptor agonist|Prostanoid IP receptor agonist	adult acute respiratory distress syndrome|chronic obstructive pulmonary disease|congenital heart disease|diabetic foot|idiopathic pulmonary fibrosis|ischemia|ischemia reperfusion injury|pain|peripheral vascular disease|persistent fetal circulation syndrome|primary pulmonary hypertension|pulmonary arterial hypertension|pulmonary hypertension|Raynaud disease|Recurrent thrombophlebitis|systemic scleroderma|type 1 diabetes mellitus	PTGIR
ILOPROST	CHEMBL494	Small molecule	4	FALSE	Raynaud's syndrome	AGONIST	Small molecule drug with a maximum clinical trial phase of IV (across all indications) that was first approved in 2004 and has 3 approved and 13 investigational indications.	Prostanoid IP receptor agonist	adult acute respiratory distress syndrome|asthma|cardiac arrest|chronic kidney disease|chronic obstructive pulmonary disease|heart failure|humerus fracture|hypertension|lung cancer|lung carcinoma|Multiple Organ Failure|myocardial infarction|peripheral arterial disease|pulmonary arterial hypertension|pulmonary hypertension|Raynaud disease|Recurrent thrombophlebitis|septic shock|systemic scleroderma	PTGIR
ONABOTULINUMTOXINA	CHEMBL1201574	Unknown	4	FALSE	Raynaud's syndrome	INHIBITOR	Unknown drug with a maximum clinical trial phase of IV (across all indications) that was first approved in 1991 and has 99 investigational indications. This drug has a black box warning from the FDA.	Synaptosomal-associated protein 25 inhibitor	Abnormal foot morphology|Abnormality of connective tissue|Abnormality of the skin|Achalasia|acne|aging|Anal fissure|androgenetic alopecia|anxiety|atrial fibrillation|atrial flutter|atrophic rhinitis|autonomic dysreflexia|Benign essential blepharospasm|benign prostatic hyperplasia|brain injury|burning mouth syndrome|bursitis|cardiac arrhythmia|carpal tunnel syndrome|cerebral palsy|Chronic pain|compartment syndrome|Constipation|contracture|Dementia|depressive disorder|diabetic neuropathy|Drooling|dry eye syndrome|Dyspareunia|epicondylitis|Epiphora|erectile dysfunction|esophageal carcinoma|Esotropia|essential tremor|Exotropia|facial pain|Facial wrinkling|fecal incontinence|fibromyalgia|focal dystonia|gastroparesis|gingival overgrowth|Granuloma|Graves ophthalmopathy|Hallux valgus|Headache|headache disorder|hemiplegia|Hereditary leiomyomatosis and renal cell cancer|Hyperhidrosis|Hyperreflexia|injury|interstitial cystitis|joint disease|Keloid|Knee pain|lateral epicondylitis|Low back pain|major depressive disorder|migraine disorder|migraine without aura|morbid obesity|multiple sclerosis|muscle cramp|muscular disease|myofascial pain syndrome|Nasal Cavity Polyp|nervous system disease|neuralgia|Neurogenic bladder|neuroma|neuropathic pain|neuropathy|obesity|osteoarthritis|osteoarthritis, knee|overactive bladder|pain|pancreatic carcinoma|Parkinson disease|patellofemoral pain syndrome|Plantar Fasciitis|postherpetic neuralgia|prostatitis|Pruritus|psoriasis vulgaris|Ptosis|Raynaud disease|rectum cancer|restless legs syndrome|rhinitis|rotator cuff tear|scleroderma|scoliosis|severe cutaneous adverse reaction|Shoulder pain|skin aging|sleep apnea|Spasticity|Spinal cord injury|stomach neoplasm|Strabismus|stroke|Tendinopathy|Tension-type headache|thoracic outlet syndrome|Tip-toe gait|Torticollis|Tremor|trigeminal neuralgia|ulcer disease|Upper limb spasticity|urgency urinary incontinence|Urinary incontinence|Urinary retention|ventricular tachycardia|Vitiligo|Vocal cord paralysis	SNAP25
ABOBOTULINUMTOXINA	CHEMBL2108570	Unknown	4	FALSE	Raynaud's syndrome	INHIBITOR	Unknown drug with a maximum clinical trial phase of IV (across all indications) that was first approved in 2009 and has 3 investigational indications. This drug has a black box warning from the FDA.	Synaptosomal-associated protein 25 inhibitor	Abnormality of the skin|Epidermolysis bullosa simplex|Facial wrinkling|Focal, segmental or multifocal dystonia|idiopathic scoliosis|lateral epicondylitis|Low back pain|Raynaud disease|severe cutaneous adverse reaction|Shoulder pain|skin aging|Torticollis	SNAP25
UDENAFIL	CHEMBL2103849	Small molecule	3	FALSE	Raynaud's syndrome	INHIBITOR	Small molecule drug with a maximum clinical trial phase of III (across all indications) and has 9 investigational indications.	Phosphodiesterase 5A inhibitor	Alzheimer disease|diastolic heart failure|erectile dysfunction|heart disease|liver disease|prostate cancer|pulmonary arterial hypertension|Raynaud disease|rectum cancer|systolic heart failure|vascular dementia	PDE5A
PF-00489791	CHEMBL4210847	Small molecule	2	FALSE	Raynaud's syndrome	INHIBITOR	Small molecule drug with a maximum clinical trial phase of II (across all indications) and has 4 investigational indications.	Phosphodiesterase 5A inhibitor	diabetic nephropathy|hypertension|pulmonary arterial hypertension|Raynaud disease	PDE5A
BALSALAZIDE	CHEMBL1201346	Small molecule	4	FALSE	PTGS2	AGONIST|INHIBITOR|INHIBITOR	Small molecule drug with a maximum clinical trial phase of IV that was first approved in 2000 and is indicated for ulcerative colitis.	Peroxisome proliferator-activated receptor gamma agonist|Cyclooxygenase inhibitor|Arachidonate 5-lipoxygenase inhibitor	Recurrent infection of the gastrointestinal tract|ulcerative colitis	ALOX5|PPARG|PTGS1|PTGS2
BALSALAZIDE DISODIUM	CHEMBL1200760	Small molecule	4	FALSE	PTGS2	AGONIST|INHIBITOR|INHIBITOR	Small molecule drug with a maximum clinical trial phase of IV that was first approved in 2000 and is indicated for ulcerative colitis.	Peroxisome proliferator-activated receptor gamma agonist|Cyclooxygenase inhibitor|Arachidonate 5-lipoxygenase inhibitor	ulcerative colitis	ALOX5|PPARG|PTGS1|PTGS2
OLSALAZINE SODIUM	CHEMBL1201013	Small molecule	4	FALSE	PTGS2	INHIBITOR|AGONIST|INHIBITOR	Small molecule drug with a maximum clinical trial phase of IV that was first approved in 1990 and is indicated for ulcerative colitis.	Arachidonate 5-lipoxygenase inhibitor|Peroxisome proliferator-activated receptor gamma agonist|Cyclooxygenase inhibitor	ulcerative colitis	ALOX5|PPARG|PTGS1|PTGS2
OLSALAZINE	CHEMBL425	Small molecule	4	FALSE	PTGS2	INHIBITOR|AGONIST|INHIBITOR	Small molecule drug with a maximum clinical trial phase of IV (across all indications) that was first approved in 1990 and is indicated for ulcerative colitis and has 1 investigational indication.	Arachidonate 5-lipoxygenase inhibitor|Peroxisome proliferator-activated receptor gamma agonist|Cyclooxygenase inhibitor	ankylosing spondylitis|Recurrent infection of the gastrointestinal tract|ulcerative colitis	ALOX5|PPARG|PTGS1|PTGS2
MESALAMINE	CHEMBL704	Small molecule	4	FALSE	PTGS2	AGONIST|INHIBITOR|INHIBITOR	Small molecule drug with a maximum clinical trial phase of IV (across all indications) that was first approved in 1987 and is indicated for ulcerative colitis and proctitis and has 14 investigational indications.	Peroxisome proliferator-activated receptor gamma agonist|Arachidonate 5-lipoxygenase inhibitor|Cyclooxygenase inhibitor	AIDS|berylliosis|colitis|collagenous colitis|Colonic diverticula|colorectal adenoma|colorectal carcinoma|Crohn's disease|diverticular disease|diverticulitis|HIV infection|irritable bowel syndrome|lymphocytic colitis|Lynch syndrome|malnutrition|proctitis|Recurrent infection of the gastrointestinal tract|ulcerative colitis	ALOX5|PPARG|PTGS1|PTGS2
SULFASALAZINE	CHEMBL421	Small molecule	4	FALSE	PTGS2	INHIBITOR|INHIBITOR	Small molecule drug with a maximum clinical trial phase of IV (across all indications) that was first approved in 1950 and has 3 approved and 9 investigational indications.	Arachidonate 5-lipoxygenase inhibitor|Cyclooxygenase inhibitor	ankylosing spondylitis|Chemotherapy-induced nausea and vomiting|glioblastoma multiforme|intestinal obstruction|juvenile idiopathic arthritis|neuropathy|osteomyelitis|psoriatic arthritis|pulmonary arterial hypertension|Recurrent infection of the gastrointestinal tract|rheumatoid arthritis|sclerosing cholangitis|ulcerative colitis	ALOX5|PTGS1|PTGS2
MECLOFENAMATE SODIUM	CHEMBL1562610	Small molecule	4	FALSE	PTGS2	INHIBITOR|INHIBITOR	Small molecule drug with a maximum clinical trial phase of IV (across all indications) that was first approved in 1980 and has 5 approved indications. This drug has a black box warning from the FDA.	Arachidonate 5-lipoxygenase inhibitor|Cyclooxygenase inhibitor	Dysmenorrhea|Fever|juvenile idiopathic arthritis|osteoarthritis|rheumatoid arthritis	ALOX5|PTGS1|PTGS2
MECLOFENAMIC ACID	CHEMBL509	Small molecule	4	FALSE	PTGS2	INHIBITOR|INHIBITOR	Small molecule drug with a maximum clinical trial phase of IV (across all indications) that was first approved in 1980 and has 8 approved indications. This drug has a black box warning from the FDA.	Arachidonate 5-lipoxygenase inhibitor|Cyclooxygenase inhibitor	Arthralgia|Dysmenorrhea|Fever|juvenile idiopathic arthritis|Myalgia|osteoarthritis|rheumatic disease|rheumatoid arthritis	ALOX5|PTGS1|PTGS2
ACETAMINOPHEN	CHEMBL112	Small molecule	4	FALSE	PTGS2	INHIBITOR|OPENER|INHIBITOR	Small molecule drug with a maximum clinical trial phase of IV (across all indications) that was first approved in 1968 and has 12 approved and 89 investigational indications. This drug has a black box warning from the FDA.	Cyclooxygenase inhibitor|Vanilloid receptor opener|Anandamide amidohydrolase inhibitor	Abdominal pain|acute coronary syndrome|acute graft vs. host disease|acute lymphoblastic leukemia|acute myeloid leukemia|acute pancreatitis|Adenomyosis|alcohol dependence|alcohol drinking|Alzheimer disease|ankle fracture|anxiety|arthritis|autoimmune thrombocytopenic purpura|avascular necrosis|Back pain|bacterial meningitis|bone fracture|Borderline personality disorder|brain injury|breast cancer|cancer|cardiac arrhythmia|carpal tunnel syndrome|chronic lymphocytic leukemia|chronic myelogenous leukemia|Chronic pain|Cleft palate|common cold|concussion|coronary artery disease|COVID-19|Crohn's disease|cutaneous melanoma|delirium|diabetic neuropathy|diffuse large B-cell lymphoma|diverticulitis|drug-induced hepatitis|Dysmenorrhea|Extramammary Paget Disease|fasting|Febrile seizure (within the age range of 3 months to 6 years)|Fever|gallstones|gastrointestinal disease|gastrointestinal mucositis|glaucoma|Glycogen storage disease due to acid maltase deficiency|gout|Headache|hemorrhage|hepatitis B virus infection|hip fracture|HIV infection|humerus fracture|hypertension|hypertrophy|hypospadias|IgG4-related disease|immune system disease|infection|influenza|Inguinal hernia|injury|Intervertebral disc degeneration|kidney disease|Low back pain|lung neoplasm|lupus nephritis|lymphoma|malaria|malignant glioma|mast-cell leukemia|Mastodynia|mental or behavioural disorder|migraine disorder|morbid obesity|mucositis|multiple myeloma|multiple sclerosis|muscle cramp|muscular disease|myelodysplastic syndrome|Myopia|Nausea|Neck pain|neoplasm|neoplasm of mature B-cells|nephrolithiasis|nervous system disease|neuropathic pain|non-Hodgkins lymphoma|non-melanoma skin carcinoma|non-small cell lung carcinoma|obesity|opioid dependence|osteoarthritis|osteoarthritis, hip|osteoarthritis, knee|osteoporosis|pain|Parkinson disease|patellofemoral pain syndrome|Patent ductus arteriosus|pelvic organ prolapse|pemphigus|perineal laceration during delivery|pharyngitis|Plasmodium falciparum malaria|pneumococcal infection|post operative nausea and vomiting|preeclampsia|Pruritus|pulpitis|radius fracture|Recurrent tonsillitis|relapsing-remitting multiple sclerosis|Renal Colic|respiratory tract infectious disorder|rheumatoid arthritis|rib fracture|rotator cuff tear|Sciatica|scoliosis|Sepsis|Sickle cell anemia|sinusitis|ST Elevation Myocardial Infarction|streptococcal infection|systemic lupus erythematosus|T-cell leukemia|T-lymphoblastic lymphoma|Tension-type headache|third-degree atrioventricular block|tooth disease|toothache|toxicity|type 1 diabetes mellitus|type 2 diabetes mellitus|urolithiasis|uterine fibroid|Vomiting	FAAH|PTGS1|PTGS2|TRPV1
ALOXIPRIN	CHEMBL2108222	Unknown	4	FALSE	PTGS2	INHIBITOR	Unknown drug with a maximum clinical trial phase of IV (across all indications) and has 3 approved indications.	Cyclooxygenase inhibitor	Fever|pain|Recurrent thrombophlebitis	PTGS1|PTGS2
OXYPHENBUTAZONE	CHEMBL3989676	Small molecule	4	TRUE	PTGS2	INHIBITOR	Small molecule drug with a maximum clinical trial phase of IV (across all indications) that was first approved in 1960 and has 4 approved indications. It was withdrawn in United Kingdom, United States, Germany and France initially in 1984 due to Dermatological toxicity and Hematological toxicity.	Cyclooxygenase inhibitor	Arthralgia|eye inflammation|Myalgia|rheumatic disease	PTGS1|PTGS2
GLAFENINE	CHEMBL146095	Small molecule	4	TRUE	PTGS2	INHIBITOR	Small molecule drug with a maximum clinical trial phase of IV (across all indications) and is indicated for pain and fever. It was withdrawn in Germany and France initially in 1984 due to Immune system toxicity.	Cyclooxygenase inhibitor	Fever|pain	PTGS1|PTGS2
SULINDAC	CHEMBL15770	Small molecule	4	FALSE	PTGS2	INHIBITOR	Small molecule drug with a maximum clinical trial phase of IV (across all indications) that was first approved in 1978 and has 4 approved and 10 investigational indications. This drug has a black box warning from the FDA.	Cyclooxygenase inhibitor	acute myeloid leukemia|breast cancer|colorectal carcinoma|colorectal neoplasm|cutaneous melanoma|Desmoid-type fibromatosis|Familial adenomatous polyposis|Fragile X syndrome|head and neck squamous cell carcinoma|osteoarthritis|precancerous condition|rheumatic disease|rheumatoid arthritis|spondylitis	PTGS1|PTGS2
IBUPROFEN SODIUM	CHEMBL3989408	Small molecule	4	FALSE	PTGS2	INHIBITOR	Small molecule drug with a maximum clinical trial phase of IV (across all indications) that was first approved in 2012 and has 2 investigational indications.	Cyclooxygenase inhibitor	pain|pulpitis	PTGS1|PTGS2
DIFLUNISAL	CHEMBL898	Small molecule	4	FALSE	PTGS2	INHIBITOR	Small molecule drug with a maximum clinical trial phase of IV (across all indications) that was first approved in 1982 and has 4 approved and 2 investigational indications. This drug has a black box warning from the FDA.	Cyclooxygenase inhibitor	familial amyloid neuropathy|Fever|HIV infection|osteoarthritis|pain|rheumatoid arthritis|type 2 diabetes mellitus	PTGS1|PTGS2
SUPROFEN	CHEMBL956	Small molecule	4	TRUE	PTGS2	INHIBITOR	Small molecule drug with a maximum clinical trial phase of IV that was first approved in 1985 and is indicated for rheumatic disease. It was withdrawn in United States, United Kingdom and Spain initially in 1987 due to Musculoskeletal toxicity and Nephrotoxicity.	Cyclooxygenase inhibitor	rheumatic disease	PTGS1|PTGS2
BROMFENAC SODIUM	CHEMBL751	Small molecule	4	TRUE	PTGS2	INHIBITOR	Small molecule drug with a maximum clinical trial phase of IV (across all indications) that was first approved in 1997 and has 3 approved indications. It was withdrawn in Saudi Arabia and United States initially in 1998 due to Hepatotoxicity and Misuse.	Cyclooxygenase inhibitor	cataract|diabetic macular edema|inflammation|Ocular pain	PTGS1|PTGS2
BISMUTH SUBSALICYLATE	CHEMBL1120	Small molecule	4	FALSE	PTGS2	INHIBITOR	Small molecule drug with a maximum clinical trial phase of IV (across all indications) that was first approved in 1996 and is indicated for nausea and diarrhea and has 2 investigational indications.	Cyclooxygenase inhibitor	clostridium difficile infection|Diarrhea|Helicobacter pylori infectious disease|lymphoma|Nausea	PTGS1|PTGS2
TOLMETIN SODIUM	CHEMBL1200613	Small molecule	4	FALSE	PTGS2	INHIBITOR	Small molecule drug with a maximum clinical trial phase of IV (across all indications) that was first approved in 1976 and is indicated for osteoarthritis and rheumatoid arthritis. This drug has a black box warning from the FDA.	Cyclooxygenase inhibitor	osteoarthritis|rheumatoid arthritis	PTGS1|PTGS2
BENZYDAMINE	CHEMBL12610	Small molecule	4	FALSE	PTGS2	INHIBITOR|INHIBITOR	Small molecule drug with a maximum clinical trial phase of IV (across all indications) and has 4 approved and 2 investigational indications.	Cyclooxygenase inhibitor|Cyclooxygenase inhibitor	Arthralgia|Myalgia|oral mucositis|pain|pharyngitis|rheumatic disease|stomatitis|tooth disease|vaginal inflammation	PTGS1|PTGS2
DEXIBUPROFEN	CHEMBL175	Small molecule	4	FALSE	PTGS2	INHIBITOR	Small molecule drug with a maximum clinical trial phase of IV (across all indications) and is indicated for rheumatic disease and has 2 investigational indications.	Cyclooxygenase inhibitor	Fever|osteoarthritis, hip|osteoarthritis, knee|pain|rheumatic disease	PTGS1|PTGS2
ASPIRIN	CHEMBL25	Small molecule	4	FALSE	PTGS2	INHIBITOR	Small molecule drug with a maximum clinical trial phase of IV (across all indications) that was first approved in 1950 and has 19 approved and 134 investigational indications.	Cyclooxygenase inhibitor	acute chest syndrome|acute coronary syndrome|acute lung injury|acute myocardial infarction|acute respiratory distress syndrome|aging|aneurysm|angina pectoris|angina unstable|aortic stenosis|arthritis|asthma|atherosclerosis|atrial fibrillation|Back pain|Barrett's esophagus|bipolar disorder|bladder tumor|Blindness|blood coagulation disease|bone fracture|brain aneurysm|brain infarction|breast cancer|breast neoplasm|cancer|cardiovascular disease|cataract|cerebral atherosclerosis|cerebral infarction|cerebral small vessel disease|cerebrovascular disorder|cervical artery dissection|cervical cancer|chronic kidney disease|chronic myelogenous leukemia|chronic obstructive pulmonary disease|colon adenoma|colorectal adenoma|colorectal carcinoma|common cold|coronary aneurysm|coronary artery disease|coronary atherosclerosis|coronary stenosis|coronary thrombosis|COVID-19|cutaneous melanoma|deep vein thrombosis|diabetes mellitus|diabetic nephropathy|diabetic retinopathy|Disorder of lipid metabolism|Disseminated intravascular coagulation|duodenal ulcer|Dysmenorrhea|endometrial cancer|endometriosis of uterus|esophageal cancer|essential thrombocythemia|Familial adenomatous polyposis|Fatigue|fetal growth restriction|Fever|gastric cancer|gastric ulcer|gastrointestinal disease|Gastrointestinal hemorrhage|glioblastoma multiforme|habitual abortion|head and neck malignant neoplasia|Headache|heart disease|heart failure|hemorrhage|hepatocellular carcinoma|Herpes simplex infection|high-risk pregnancy|HIV infection|HIV-1 infection|Hypercholesterolemia|hypertension|Hypertriglyceridemia|hypertrophic cardiomyopathy|infarction|infertility|inflammation|influenza|injury|insomnia|internal carotid artery stenosis|ischemia|Ischemic stroke|Low back pain|lung adenocarcinoma|Lynch syndrome|macular degeneration|major depressive disorder|malignant colon neoplasm|meningitis|metabolic syndrome|migraine disorder|mood disorder|mucocutaneous lymph node syndrome|multiple myeloma|multiple sclerosis|muscle cramp|Muscle spasm|Myalgia|myocardial infarction|Myocardial Ischemia|nasopharyngeal neoplasm|neoplasm|nicotine dependence|non-allergic rhinitis|non-small cell lung carcinoma|Non-ST Elevation Myocardial Infarction|opioid dependence|Oral leukoplakia|osteoarthritis|osteonecrosis|ovarian cancer|Ovarian hyperstimulation syndrome|ovarian neoplasm|pain|Patent foramen ovale|Peptic ulcer|peptic ulcer disease|pericarditis|periodontal disorder|periodontitis|peripheral arterial disease|peripheral vascular disease|pharyngitis|placental insufficiency|platelet aggregation|pneumonia|polycythemia vera|postherpetic neuralgia|preeclampsia|pregnancy|premature birth|prostate adenocarcinoma|prostate cancer|prostate carcinoma|psychosis|pulmonary arterial hypertension|rectum cancer|Recurrent thrombophlebitis|Refractory drug response|relapsing-remitting multiple sclerosis|respiratory failure|retinal artery occlusion|retinal vein occlusion|rheumatic heart disease|schizoaffective disorder|schizophrenia|Sepsis|severe acute respiratory syndrome|Sickle cell anemia|spontaneous coronary artery dissection|squamous cell carcinoma|ST Elevation Myocardial Infarction|stroke|systemic lupus erythematosus|systemic scleroderma|Tension-type headache|thrombophilia|thrombotic disease|toothache|transient ischemic attack|treatment resistant depression|Tuberculosis|type 1 diabetes mellitus|type 2 diabetes mellitus|ulcer disease|ulcerative colitis|varicose ulcer|vascular disease|venous thromboembolism|Venous thrombosis|viral pneumonia|vitamin D deficiency	PTGS1|PTGS2
PIROXICAM	CHEMBL527	Small molecule	4	FALSE	PTGS2	INHIBITOR	Small molecule drug with a maximum clinical trial phase of IV (across all indications) that was first approved in 1982 and has 6 approved and 3 investigational indications. This drug has a black box warning from the FDA.	Cyclooxygenase inhibitor	Arthralgia|Dysmenorrhea|eye inflammation|hypertension|lateral epicondylitis|Myalgia|osteoarthritis|osteoarthritis, knee|pain|Renal Colic|rheumatic disease|rheumatoid arthritis	PTGS1|PTGS2
KETOROLAC TROMETHAMINE	CHEMBL1201124	Small molecule	4	FALSE	PTGS2	INHIBITOR	Small molecule drug with a maximum clinical trial phase of IV (across all indications) that was first approved in 1989 and has 4 approved and 10 investigational indications. This drug has a black box warning from the FDA.	Cyclooxygenase inhibitor	allergic rhinitis|avascular necrosis|Back pain|breast cancer|cataract|cerebral arterial disease|heart disease|Hypermetropia|inflammation|interstitial cystitis|Knee pain|Low back pain|macular retinal edema|migraine disorder|migraine with aura|migraine without aura|Myopia|nephrolithiasis|Ocular pain|opioid dependence|osteoarthritis|pain|pancreatic ductal adenocarcinoma|pharyngitis|pulpitis|Renal Colic|rotator cuff tear|shoulder impingement syndrome	PTGS1|PTGS2
DICLOFENAC SODIUM	CHEMBL1034	Small molecule	4	FALSE	PTGS2	INHIBITOR	Small molecule drug with a maximum clinical trial phase of IV (across all indications) that was first approved in 1988 and has 4 approved and 14 investigational indications. This drug has a black box warning from the FDA.	Cyclooxygenase inhibitor	actinic keratosis|anemia (phenotype)|benign neoplasm of skin|Chronic pain|COVID-19|diabetic macular edema|Dysmenorrhea|gout|hemorrhage|inflammation|Low back pain|muscular disease|opioid dependence|osteoarthritis|osteoarthritis, knee|otitis externa|pain|perineal laceration during delivery|radiculopathy|Renal Colic|rheumatoid arthritis|sprain|sunburn|toothache|urinary bladder cancer	PTGS1|PTGS2
OXAPROZIN	CHEMBL1071	Small molecule	4	FALSE	PTGS2	INHIBITOR|INHIBITOR	Small molecule drug with a maximum clinical trial phase of IV (across all indications) that was first approved in 1992 and has 4 approved indications. This drug has a black box warning from the FDA.	Cyclooxygenase inhibitor|Cyclooxygenase inhibitor	juvenile idiopathic arthritis|osteoarthritis|rheumatic disease|rheumatoid arthritis	PTGS1|PTGS2
DIPYRONE	CHEMBL461522	Small molecule	4	TRUE	PTGS2	INHIBITOR	Small molecule drug with a maximum clinical trial phase of IV (across all indications) and is indicated for fever and pain and has 3 investigational indications. It was withdrawn in United Kingdom, United States, Grecia, Suecia, Nepal, Zimbabwe and Yemen initially in 1975 due to Hematological toxicity and Immune system toxicity.	Cyclooxygenase inhibitor	Chronic pain|Fever|gastroenteritis|hip fracture|Low back pain|migraine disorder|neuropathic pain|pain|Renal Colic|Sepsis|stroke	PTGS1|PTGS2
DICLOFENAC EPOLAMINE	CHEMBL1201180	Small molecule	4	FALSE	PTGS2	INHIBITOR	Small molecule drug with a maximum clinical trial phase of IV (across all indications) that was first approved in 2007 and is indicated for pain and has 3 investigational indications. This drug has a black box warning from the FDA.	Cyclooxygenase inhibitor	acute pancreatitis|breast cancer|pain|sprain	PTGS1|PTGS2
DICLOFENAC	CHEMBL139	Small molecule	4	FALSE	PTGS2	INHIBITOR|INHIBITOR|INHIBITOR|INHIBITOR	Small molecule drug with a maximum clinical trial phase of IV (across all indications) that was first approved in 1988 and has 15 approved and 31 investigational indications. This drug has a black box warning from the FDA.	Cyclooxygenase inhibitor|Cyclooxygenase inhibitor|Cyclooxygenase inhibitor|Cyclooxygenase inhibitor	actinic keratosis|acute pancreatitis|aging|anemia (phenotype)|ankylosing spondylitis|Arthralgia|basal cell carcinoma|benign neoplasm of skin|breast cancer|carcinoma|cataract|Chest pain|Chronic pain|COVID-19|depressive disorder|diabetic macular edema|Dysmenorrhea|eye inflammation|Febrile seizure (within the age range of 3 months to 6 years)|Fever|gastric ulcer|gout|Graves ophthalmopathy|Headache|hemorrhage|hip fracture|infection|infertility|inflammation|injury|keratosis|Knee pain|Low back pain|macular retinal edema|Mastodynia|migraine disorder|migraine with aura|migraine without aura|muscular disease|Myalgia|Neck pain|neoplasm|non-melanoma skin carcinoma|opioid dependence|osteoarthritis|osteoarthritis, hip|osteoarthritis, knee|otitis externa|pain|pancreatitis|Paresthesia|pericardial effusion|perineal laceration during delivery|periodontitis|pharyngitis|photosensitivity disease|pulmonary embolism|pulpitis|radiculopathy|Renal Colic|rheumatic disease|rheumatoid arthritis|sprain|sunburn|Tendinopathy|Thrombophlebitis|tooth disease|toothache|urinary bladder cancer|urinary tract infection	PTGS1|PTGS2
FENOPROFEN CALCIUM	CHEMBL2103736	Small molecule	4	FALSE	PTGS2	INHIBITOR	Small molecule drug with a maximum clinical trial phase of IV (across all indications) that was first approved in 1976 and is indicated for rheumatoid arthritis and osteoarthritis. This drug has a black box warning from the FDA.	Cyclooxygenase inhibitor	osteoarthritis|rheumatoid arthritis	PTGS1|PTGS2
IBUPROFEN	CHEMBL521	Small molecule	4	FALSE	PTGS2	INHIBITOR|INHIBITOR|INHIBITOR	Small molecule drug with a maximum clinical trial phase of IV (across all indications) that was first approved in 1974 and has 21 approved and 58 investigational indications. This drug has a black box warning from the FDA.	Cyclooxygenase inhibitor|Cyclooxygenase inhibitor|Cyclooxygenase inhibitor	acute pancreatitis|acute respiratory distress syndrome|Adenomyosis|allergic rhinitis|altitude sickness|Alzheimer disease|ankle fracture|aphthous ulcer|Arthralgia|arthritis|Back pain|bacterial disease|bone fracture|brachial plexus neuritis|breast cancer|breast neoplasm|Bronchopulmonary dysplasia|burn|cardiovascular disease|carpal tunnel syndrome|causalgia|cerebral palsy|cervical spondylosis|choroidal melanoma|Chronic granulomatous disease|Chronic pain|Cognitive impairment|common cold|COVID-19|diverticulitis|Duchenne muscular dystrophy|Dysmenorrhea|emphysema|enuresis|Febrile seizure (within the age range of 3 months to 6 years)|Fever|gallbladder disease|gastrointestinal mucositis|Headache|hemorrhage|hip fracture|HIV infection|humerus fracture|hypertension|hypospadias|infection|infertility|inflammation|inflammatory bowel disease|influenza|injury|juvenile idiopathic arthritis|Low back pain|major depressive disorder|malaria|malignant glioma|Mastodynia|metastatic malignant neoplasm|migraine disorder|migraine without aura|morbid obesity|multiple sclerosis|muscle cramp|muscular disease|Myalgia|Neck pain|obesity|obstructive sleep apnea|opioid dependence|orthostatic hypotension|osteoarthritis|osteoarthritis, hip|osteoarthritis, knee|pain|partial epilepsy|Patent ductus arteriosus|Peptic ulcer|periodontitis|pharyngitis|pneumococcal infection|preeclampsia|pregnancy|premature birth|pulpitis|radius fracture|relapsing-remitting multiple sclerosis|retinopathy of prematurity|rheumatic disease|rheumatoid arthritis|rib fracture|rotator cuff tear|Sciatica|septic shock|severe acute respiratory syndrome|Sickle cell anemia|sinusitis|Spinal cord injury|spondyloarthropathy|sprain|streptococcal infection|sunburn|temporomandibular joint disorder|Tension-type headache|tibia fracture|tooth disease|toothache|Tuberculosis|type 1 diabetes mellitus|urinary tract infection|uterine fibroid|vaginal inflammation|vasculitis	PTGS1|PTGS2
INDOMETHACIN	CHEMBL6	Small molecule	4	FALSE	PTGS2	INHIBITOR|INHIBITOR	Small molecule drug with a maximum clinical trial phase of IV (across all indications) that was first approved in 1965 and has 12 approved and 23 investigational indications. This drug has a black box warning from the FDA.	Cyclooxygenase inhibitor|Cyclooxygenase inhibitor	acute pancreatitis|Alzheimer disease|ankylosing spondylitis|Arthralgia|asthma|breast cancer|cardiovascular disease|cervical squamous cell carcinoma|chronic pancreatitis|colorectal carcinoma|COVID-19|cutaneous melanoma|enuresis|eye inflammation|Fish-eye disease|gout|head and neck squamous cell carcinoma|hemorrhage|inflammation|Langerhans Cell Histiocytosis|lateral epicondylitis|macular retinal edema|metastatic prostate cancer|Myalgia|oral squamous cell carcinoma|orthostatic hypotension|osteoarthritis|pain|pancreatitis|Patent ductus arteriosus|premature birth|preterm premature rupture of the membranes|prostate adenocarcinoma|prostate cancer|Renal Colic|rheumatic disease|rheumatoid arthritis|Small for gestational age|spondylitis|sprain|squamous cell intraepithelial neoplasia|toothache	PTGS1|PTGS2
BENZYDAMINE HYDROCHLORIDE	CHEMBL1528134	Small molecule	4	FALSE	PTGS2	INHIBITOR	Small molecule drug with a maximum clinical trial phase of IV and has 1 investigational indication.	Cyclooxygenase inhibitor	oral mucositis|pharyngitis|stomatitis|tooth disease	PTGS1|PTGS2
IBUPROFEN LYSINE	CHEMBL1201141	Small molecule	4	FALSE	PTGS2	INHIBITOR	Small molecule drug with a maximum clinical trial phase of IV that was first approved in 2006 and is indicated for patent ductus arteriosus.	Cyclooxygenase inhibitor	Patent ductus arteriosus	PTGS1|PTGS2
APAZONE	CHEMBL1565476	Small molecule	4	FALSE	PTGS2	INHIBITOR	Small molecule drug with a maximum clinical trial phase of IV and is indicated for rheumatic disease.	Cyclooxygenase inhibitor	rheumatic disease	PTGS1|PTGS2
PIRPROFEN	CHEMBL188952	Small molecule	4	TRUE	PTGS2	INHIBITOR	Small molecule drug with a maximum clinical trial phase of IV that was first approved in 1987 and is indicated for rheumatic disease. It was withdrawn in Spain, Germany and France initially in 1990 due to Gastrotoxicity and Hepatotoxicity.	Cyclooxygenase inhibitor	rheumatic disease	PTGS1|PTGS2
ACEMETACIN	CHEMBL189171	Small molecule	4	FALSE	PTGS2	INHIBITOR	Small molecule drug with a maximum clinical trial phase of IV and is indicated for rheumatic disease.	Cyclooxygenase inhibitor	rheumatic disease	PTGS1|PTGS2
INDOPROFEN	CHEMBL15870	Small molecule	4	TRUE	PTGS2	INHIBITOR	Small molecule drug with a maximum clinical trial phase of IV that was first approved in 1979 and is indicated for rheumatic disease. It was withdrawn in United Kingdom, Spain and Germany initially in 1983 due to Carcinogenicity and Gastrotoxicity.	Cyclooxygenase inhibitor	rheumatic disease	PTGS1|PTGS2
INDOMETHACIN SODIUM	CHEMBL3989410	Small molecule	4	FALSE	PTGS2	INHIBITOR	Small molecule drug with a maximum clinical trial phase of IV that was first approved in 1985 and has 1 investigational indication.	Cyclooxygenase inhibitor	inflammation	PTGS1|PTGS2
DIPYRONE	CHEMBL3989803	Small molecule	4	TRUE	PTGS2	INHIBITOR	Small molecule drug with a maximum clinical trial phase of IV (across all indications) and is indicated for fever and pain and has 3 investigational indications. It was withdrawn in United Kingdom, United States, Grecia, Suecia, Nepal, Zimbabwe and Yemen initially in 1975 due to Hematological toxicity and Immune system toxicity.	Cyclooxygenase inhibitor	Chronic pain|Fever|gastroenteritis|hip fracture|Low back pain|migraine disorder|neuropathic pain|pain|Renal Colic|Sepsis|stroke	PTGS1|PTGS2
PHENYLBUTAZONE	CHEMBL101	Small molecule	4	TRUE	PTGS2	INHIBITOR	Small molecule drug with a maximum clinical trial phase of IV (across all indications) that was first approved in 1980 and has 3 approved indications. It was withdrawn in Germany in 1985 due to Hematological toxicity and Misuse.	Cyclooxygenase inhibitor	Arthralgia|Myalgia|rheumatic disease	PTGS1|PTGS2
NAPROXEN	CHEMBL154	Small molecule	4	FALSE	PTGS2	INHIBITOR|INHIBITOR	Small molecule drug with a maximum clinical trial phase of IV (across all indications) that was first approved in 1976 and has 25 approved and 21 investigational indications. This drug has a black box warning from the FDA.	Cyclooxygenase inhibitor|Cyclooxygenase inhibitor	Alzheimer disease|ankylosing spondylitis|Arthralgia|arthritis|Back pain|bone fracture|Bone pain|breast cancer|bursitis|common cold|COVID-19|duodenal ulcer|Dysmenorrhea|epicondylitis|Fever|frozen shoulder|gastric ulcer|gout|Headache|hip fracture|inflammation|injury|juvenile idiopathic arthritis|lateral epicondylitis|Low back pain|Lynch syndrome|Menorrhagia|migraine disorder|multiple sclerosis|muscle cramp|Myalgia|neuropathic pain|osteoarthritis|osteoarthritis, hip|osteoarthritis, knee|pain|Peptic ulcer|pharyngitis|pleural effusion|prostate adenocarcinoma|rheumatic disease|rheumatoid arthritis|Sciatica|spondylitis|tendinitis|Tendinopathy|Tibial muscular dystrophy|toothache|uterine fibroid|vaginal inflammation	PTGS1|PTGS2
OXYPHENBUTAZONE	CHEMBL1228	Small molecule	4	TRUE	PTGS2	INHIBITOR	Small molecule drug with a maximum clinical trial phase of IV (across all indications) that was first approved in 1960 and has 4 approved indications. It was withdrawn in United Kingdom, United States, Germany and France initially in 1984 due to Dermatological toxicity and Hematological toxicity.	Cyclooxygenase inhibitor	Arthralgia|eye inflammation|Myalgia|rheumatic disease	PTGS1|PTGS2
FENOPROFEN	CHEMBL1297	Small molecule	4	FALSE	PTGS2	INHIBITOR	Small molecule drug with a maximum clinical trial phase of IV (across all indications) that was first approved in 1976 and has 3 approved indications. This drug has a black box warning from the FDA.	Cyclooxygenase inhibitor	osteoarthritis|rheumatic disease|rheumatoid arthritis	PTGS1|PTGS2
KETOROLAC	CHEMBL469	Small molecule	4	FALSE	PTGS2	INHIBITOR	Small molecule drug with a maximum clinical trial phase of IV (across all indications) that was first approved in 1989 and has 6 approved and 35 investigational indications. This drug has a black box warning from the FDA.	Cyclooxygenase inhibitor	Abdominal pain|acute pancreatitis|allergic rhinitis|avascular necrosis|Back pain|bone fracture|breast cancer|breast neoplasm|cataract|cerebral arterial disease|Chronic pain|cleft lip|diabetic retinopathy|dry eye syndrome|Dysphagia|eye inflammation|fallopian tube cancer|gallstones|glaucoma|Headache|heart disease|hematoma|Hernia|Hypermetropia|hypoxia|infertility|inflammation|injury|interstitial cystitis|Knee pain|Low back pain|macular retinal edema|migraine disorder|migraine with aura|migraine without aura|Miosis|musculoskeletal system disease|Myopia|nephrolithiasis|obstructive sleep apnea|Ocular pain|opioid dependence|osteoarthritis|osteoarthritis, knee|ovarian cancer|pain|pancreatic ductal adenocarcinoma|pancreatitis|periodontitis|peritoneum cancer|pharyngitis|preeclampsia|pulpitis|Recurrent tonsillitis|Renal Colic|retinopathy of prematurity|rheumatic disease|rib fracture|rotator cuff tear|scoliosis|shoulder impingement syndrome|Tendinopathy|viral conjunctivitis|wet macular degeneration	PTGS1|PTGS2
MEFENAMIC ACID	CHEMBL686	Small molecule	4	FALSE	PTGS2	INHIBITOR	Small molecule drug with a maximum clinical trial phase of IV (across all indications) that was first approved in 1967 and is indicated for dysmenorrhea and rheumatic disease and has 3 investigational indications. This drug has a black box warning from the FDA.	Cyclooxygenase inhibitor	diabetes mellitus|drug interaction|Dysmenorrhea|hemorrhage|pain|rheumatic disease	PTGS1|PTGS2
NEPAFENAC	CHEMBL1021	Small molecule	4	FALSE	PTGS2	INHIBITOR	Small molecule drug with a maximum clinical trial phase of IV (across all indications) that was first approved in 2005 and has 3 approved and 2 investigational indications.	Cyclooxygenase inhibitor	cataract|congenital hereditary endothelial dystrophy of cornea|cystoid macular edema|diabetic macular edema|diabetic retinopathy|Epiretinal membrane|eye inflammation|Hypermetropia|inflammation|macular retinal edema|Miosis|Myopia|pain|uveitis	PTGS1|PTGS2
DICLOFENAC POTASSIUM	CHEMBL1200804	Small molecule	4	FALSE	PTGS2	INHIBITOR	Small molecule drug with a maximum clinical trial phase of IV (across all indications) that was first approved in 1993 and has 4 approved and 4 investigational indications. This drug has a black box warning from the FDA.	Cyclooxygenase inhibitor	Dysmenorrhea|Febrile seizure (within the age range of 3 months to 6 years)|Fever|gastric ulcer|infection|migraine disorder|migraine with aura|migraine without aura|osteoarthritis|pain|pulpitis|rheumatoid arthritis|sprain|toothache	PTGS1|PTGS2
NAPROXEN SODIUM	CHEMBL1200806	Small molecule	4	FALSE	PTGS2	INHIBITOR	Small molecule drug with a maximum clinical trial phase of IV (across all indications) that was first approved in 1980 and has 11 approved and 5 investigational indications. This drug has a black box warning from the FDA.	Cyclooxygenase inhibitor	Alzheimer disease|ankylosing spondylitis|Back pain|Dysmenorrhea|frozen shoulder|gastric ulcer|gout|juvenile idiopathic arthritis|Menorrhagia|migraine disorder|osteoarthritis|osteoarthritis, knee|pain|pharyngitis|rheumatoid arthritis|Tendinopathy|toothache|uterine fibroid	PTGS1|PTGS2
DEXKETOPROFEN	CHEMBL75435	Small molecule	4	FALSE	PTGS2	INHIBITOR	Small molecule drug with a maximum clinical trial phase of IV (across all indications) and has 3 approved and 1 investigational indication.	Cyclooxygenase inhibitor	Arthralgia|Dysmenorrhea|Low back pain|mental or behavioural disorder|migraine disorder|migraine without aura|Myalgia|neoplasm|pain|pharyngitis|pulpitis|Renal Colic|rheumatic disease	PTGS1|PTGS2
TOLMETIN	CHEMBL1020	Small molecule	4	FALSE	PTGS2	INHIBITOR	Small molecule drug with a maximum clinical trial phase of IV (across all indications) that was first approved in 1976 and has 5 approved indications. This drug has a black box warning from the FDA.	Cyclooxygenase inhibitor	Arthralgia|Myalgia|osteoarthritis|rheumatic disease|rheumatoid arthritis	PTGS1|PTGS2
BROMFENAC	CHEMBL1077	Small molecule	4	TRUE	PTGS2	INHIBITOR	Small molecule drug with a maximum clinical trial phase of IV (across all indications) that was first approved in 1997 and has 4 approved and 6 investigational indications. It was withdrawn in Saudi Arabia and United States initially in 1998 due to Hepatotoxicity and Misuse.	Cyclooxygenase inhibitor	age-related macular degeneration|allergic conjunctivitis|cataract|cystoid macular edema|diabetic macular edema|dry eye syndrome|eye inflammation|inflammation|macular retinal edema|Ocular pain|presbyopia	PTGS1|PTGS2
LORNOXICAM	CHEMBL1569487	Small molecule	4	FALSE	PTGS2	INHIBITOR	Small molecule drug with a maximum clinical trial phase of IV (across all indications) and is indicated for rheumatic disease and has 3 investigational indications.	Cyclooxygenase inhibitor	acute coronary syndrome|Alzheimer disease|migraine disorder|pain|rheumatic disease	PTGS1|PTGS2
FLURBIPROFEN	CHEMBL563	Small molecule	4	FALSE	PTGS2	INHIBITOR|INHIBITOR	Small molecule drug with a maximum clinical trial phase of IV (across all indications) that was first approved in 1986 and has 5 approved and 9 investigational indications. This drug has a black box warning from the FDA.	Cyclooxygenase inhibitor|Cyclooxygenase inhibitor	acute pharyngitis|anemia (phenotype)|Arthralgia|Back pain|eye inflammation|HIV infection|Low back pain|Miosis|Mitochondrial disease|Myalgia|non-small cell lung carcinoma|pain|periodontitis|pharyngitis|rheumatic disease|rheumatoid arthritis|type 2 diabetes mellitus	PTGS1|PTGS2
KETOPROFEN	CHEMBL571	Small molecule	4	FALSE	PTGS2	INHIBITOR	Small molecule drug with a maximum clinical trial phase of IV (across all indications) that was first approved in 1986 and has 7 approved and 14 investigational indications. This drug has a black box warning from the FDA.	Cyclooxygenase inhibitor	Arthralgia|bursitis|Dysmenorrhea|inflammation|injury|Low back pain|Lymphedema|major depressive disorder|migraine disorder|muscular disease|Myalgia|nephrolithiasis|neuropathic pain|osteoarthritis|osteoarthritis, knee|pain|periodontitis|pharyngitis|post operative nausea and vomiting|Recurrent tonsillitis|Renal Colic|reproductive system disease|rheumatic disease|rheumatoid arthritis|Sciatica|sprain|tendinitis	PTGS1|PTGS2
LUMIRACOXIB	CHEMBL404108	Small molecule	4	TRUE	PTGS2	INHIBITOR	Small molecule drug with a maximum clinical trial phase of IV (across all indications) and is indicated for rheumatic disease and has 4 investigational indications. It was withdrawn in European Union in 2007 due to Hepatotoxicity.	Cyclooxygenase-2 inhibitor	gout|osteoarthritis|osteoarthritis, hip|osteoarthritis, knee|pain|rheumatic disease|rheumatoid arthritis	PTGS2
MELOXICAM	CHEMBL599	Small molecule	4	FALSE	PTGS2	INHIBITOR	Small molecule drug with a maximum clinical trial phase of IV (across all indications) that was first approved in 2000 and has 4 approved and 11 investigational indications. This drug has a black box warning from the FDA.	Cyclooxygenase-2 inhibitor	ankylosing spondylitis|Biliary atresia|Dysmenorrhea|juvenile idiopathic arthritis|Low back pain|migraine disorder|opioid dependence|osteoarthritis|pain|pharyngitis|prostate adenocarcinoma|rheumatic disease|rheumatoid arthritis|Shoulder pain|systemic lupus erythematosus|toothache|Tuberculosis	PTGS2
ETODOLAC	CHEMBL622	Small molecule	4	FALSE	PTGS2	INHIBITOR	Small molecule drug with a maximum clinical trial phase of IV (across all indications) that was first approved in 1991 and has 5 approved and 7 investigational indications. This drug has a black box warning from the FDA.	Cyclooxygenase-2 inhibitor	colorectal neoplasm|Fish-eye disease|hepatocellular carcinoma|juvenile idiopathic arthritis|Low back pain|muscular disease|osteoarthritis|pain|pancreatic neoplasm|rheumatic disease|rheumatoid arthritis|sprain	PTGS2
ETORICOXIB	CHEMBL416146	Small molecule	4	FALSE	PTGS2	INHIBITOR	Small molecule drug with a maximum clinical trial phase of IV (across all indications) and is indicated for rheumatic disease and has 14 investigational indications.	Cyclooxygenase-2 inhibitor	ankylosing spondylitis|bone neoplasm|Dysmenorrhea|fibromyalgia|gout|Headache|HIV infection|injury|ligament rupture|Low back pain|melanoma|osteoarthritis|osteoarthritis, knee|pain|periodontitis|postherpetic neuralgia|prostate cancer|rheumatic disease|rheumatoid arthritis|sprain|Tendinopathy|toothache|Tuberculosis	PTGS2
PARECOXIB SODIUM	CHEMBL296913	Small molecule	4	FALSE	PTGS2	INHIBITOR	Small molecule drug with a maximum clinical trial phase of IV (across all indications) and has 2 investigational indications.	Cyclooxygenase-2 inhibitor	hemangioma|osteoarthritis|pain	PTGS2
ACECLOFENAC	CHEMBL93645	Small molecule	4	FALSE	PTGS2	INHIBITOR	Small molecule drug with a maximum clinical trial phase of IV (across all indications) and has 6 approved and 1 investigational indication.	Cyclooxygenase-2 inhibitor	Arthralgia|injury|Myalgia|osteoarthritis|pulpitis|rheumatic disease|rheumatoid arthritis|spondylitis	PTGS2
ROFECOXIB	CHEMBL122	Small molecule	4	TRUE	PTGS2	INHIBITOR	Small molecule drug with a maximum clinical trial phase of IV (across all indications) that was first approved in 1999 and is indicated for rheumatic disease and has 12 investigational indications. It was withdrawn in United States in 2004 due to Cardiotoxicity and Neurotoxicity. This drug has a black box warning from the FDA.	Cyclooxygenase-2 inhibitor	Alzheimer disease|Arthropathy|Barrett's esophagus|brain neoplasm|central nervous system cancer|colorectal adenoma|colorectal carcinoma|Familial adenomatous polyposis|non-small cell lung carcinoma|osteoarthritis|osteoarthritis, knee|pain|polyposis|prostate cancer|rheumatic disease|rheumatoid arthritis|stomach neoplasm	PTGS2
CELECOXIB	CHEMBL118	Small molecule	4	TRUE	PTGS2	INHIBITOR	Small molecule drug with a maximum clinical trial phase of IV (across all indications) that was first approved in 1998 and has 17 approved and 92 investigational indications. It was withdrawn in European Union in 2011. This drug has a black box warning from the FDA.	Cyclooxygenase-2 inhibitor	actinic keratosis|Alzheimer disease|amyotrophic lateral sclerosis|ankylosing spondylitis|avascular necrosis|Back pain|benign prostatic hyperplasia|bipolar disorder|brain cancer|breast cancer|breast carcinoma|breast carcinoma in situ|breast neoplasm|cancer|central nervous system cancer|Central Nervous System Neoplasm|cervical adenocarcinoma|cervical cancer|Cervical Intraepithelial Neoplasia Grade 2/3|chronic hepatitis B virus infection|Chronic pain|chronic rhinosinusitis with nasal polyps|colon carcinoma|colonic neoplasm|colorectal adenocarcinoma|colorectal adenoma|colorectal carcinoma|colorectal neoplasm|coronary artery disease|Coronary Restenosis|COVID-19|Crohn's disease|depressive disorder|duodenal ulcer|Dysmenorrhea|esophageal cancer|facial pain|Familial adenomatous polyposis|glioblastoma multiforme|glioma|gout|grade III glioma|Graves ophthalmopathy|Hand-foot syndrome|head and neck malignant neoplasia|hemorrhage|hepatocellular carcinoma|human papilloma virus infection|hypertension|inflammation|inflammatory bowel disease|influenza|injury|juvenile idiopathic arthritis|liver cancer|Low back pain|lung cancer|Lymphangioleiomyomatosis|macular degeneration|major depressive disorder|malignant colon neoplasm|medulloblastoma|melanoma|memory impairment|metastatic colorectal cancer|metastatic malignant neoplasm|migraine disorder|monoclonal gammopathy|mouth neoplasm|multiple myeloma|myeloproliferative disorder|nasopharyngeal neoplasm|neoplasm|neuroblastoma|Neurofibromatosis type 1|neuropathic pain|nicotine dependence|non-melanoma skin carcinoma|non-small cell lung carcinoma|obesity|obsessive-compulsive disorder|opioid dependence|oral mucositis|oral squamous cell carcinoma|orthostatic hypotension|osteoarthritis|osteoarthritis, hip|osteoarthritis, knee|ovarian cancer|ovarian carcinoma|ovarian neoplasm|pain|pancreatic carcinoma|papilloma|Peptic ulcer|peptic ulcer disease|peritoneum cancer|pharyngitis|postpartum depression|preeclampsia|prostate adenocarcinoma|prostate cancer|rectal carcinoma|rectum cancer|Recurrent tonsillitis|renal cell carcinoma|rheumatic disease|rheumatoid arthritis|rotator cuff tear|sarcoma|schizophrenia|spinal muscular atrophy|spinal stenosis|spondylitis|spondyloarthropathy|sprain|squamous cell intraepithelial neoplasia|stroke|temporomandibular joint disorder|toothache|Tuberculosis|undifferentiated high grade pleomorphic sarcoma of bone|ureterolithiasis|urinary bladder cancer|uterine cancer|uterine cervix carcinoma in situ|uterine fibroid|Wilson disease	PTGS2
NABUMETONE	CHEMBL1070	Small molecule	4	FALSE	PTGS2	INHIBITOR	Small molecule drug with a maximum clinical trial phase of IV (across all indications) that was first approved in 1991 and has 3 approved indications. This drug has a black box warning from the FDA.	Cyclooxygenase-2 inhibitor	osteoarthritis|osteoarthritis, knee|rheumatic disease|rheumatoid arthritis	PTGS2
PARECOXIB	CHEMBL1206690	Small molecule	4	FALSE	PTGS2	INHIBITOR|INHIBITOR	Small molecule drug with a maximum clinical trial phase of IV (across all indications) and is indicated for rheumatic disease and has 5 investigational indications.	Cyclooxygenase-2 inhibitor|Cyclooxygenase-2 inhibitor	bone fracture|Digestive System Carcinoma|hemangioma|ligament rupture|osteoarthritis|pain|Renal Colic|rheumatic disease|Shoulder pain	PTGS2
VALDECOXIB	CHEMBL865	Small molecule	4	TRUE	PTGS2	INHIBITOR	Small molecule drug with a maximum clinical trial phase of IV (across all indications) that was first approved in 2001 and is indicated for rheumatic disease and has 5 investigational indications. It was withdrawn in United States in 2004 due to Cardiotoxicity and Neurotoxicity. This drug has a black box warning from the FDA.	Cyclooxygenase-2 inhibitor	Dysmenorrhea|ligament rupture|Low back pain|osteoarthritis|osteoarthritis, knee|pain|pancreatitis|pharyngitis|rheumatic disease|rheumatoid arthritis	PTGS2
POLMACOXIB	CHEMBL166863	Small molecule	3	FALSE	PTGS2	INHIBITOR|INHIBITOR|INHIBITOR	Small molecule drug with a maximum clinical trial phase of III (across all indications) and has 4 investigational indications.	Cyclooxygenase-2 inhibitor|Carbonic anhydrase I inhibitor|Carbonic anhydrase II inhibitor	osteoarthritis|osteoarthritis, hip|osteoarthritis, knee|rheumatic disease	CA1|CA2|PTGS2
IGURATIMOD	CHEMBL2107455	Small molecule	3	FALSE	PTGS2	INHIBITOR|INHIBITOR|INHIBITOR	Small molecule drug with a maximum clinical trial phase of III (across all indications) and has 3 investigational indications.	Macrophage migration inhibitory factor inhibitor|E3 ubiquitin ligase TRAF3IP2 inhibitor|Cyclooxygenase-2 inhibitor	autoimmune thrombocytopenic purpura|lupus nephritis|rheumatoid arthritis|Sjogren syndrome	MIF|PTGS2|TRAF3IP2
NAPROXCINOD	CHEMBL2103831	Small molecule	3	FALSE	PTGS2	INHIBITOR	Small molecule drug with a maximum clinical trial phase of III (across all indications) and has 5 investigational indications.	Cyclooxygenase inhibitor	kidney failure|liver disease|osteoarthritis|osteoarthritis, hip|rheumatic disease	PTGS1|PTGS2
LOXOPROFEN	CHEMBL19299	Small molecule	3	FALSE	PTGS2	INHIBITOR	Small molecule drug with a maximum clinical trial phase of III (across all indications) and has 5 investigational indications.	Cyclooxygenase inhibitor	ankylosing spondylitis|Low back pain|muscular disease|Neck pain|pain|rheumatoid arthritis	PTGS1|PTGS2
ESFLURBIPROFEN	CHEMBL435298	Small molecule	3	FALSE	PTGS2	INHIBITOR	Small molecule drug with a maximum clinical trial phase of III (across all indications) and has 3 investigational indications.	Cyclooxygenase inhibitor	Arthralgia|Knee pain|Myalgia|sprain	PTGS1|PTGS2
GW-406381	CHEMBL364804	Small molecule	3	FALSE	PTGS2	INHIBITOR	Small molecule drug with a maximum clinical trial phase of III (across all indications) and has 4 investigational indications.	Cyclooxygenase-2 inhibitor	osteoarthritis, knee|pain|rheumatoid arthritis|toothache	PTGS2
NAPROXEN ETEMESIL	CHEMBL2105683	Small molecule	2	FALSE	PTGS2	INHIBITOR	Small molecule drug with a maximum clinical trial phase of II and has 1 investigational indication.	Cyclooxygenase inhibitor	osteoarthritis	PTGS1|PTGS2
CIMICOXIB	CHEMBL435381	Small molecule	2	FALSE	PTGS2	INHIBITOR	Small molecule drug with a maximum clinical trial phase of II and has 1 investigational indication.	Cyclooxygenase-2 inhibitor	depressive disorder	PTGS2
APRICOXIB	CHEMBL1835207	Small molecule	2	FALSE	PTGS2	INHIBITOR	Small molecule drug with a maximum clinical trial phase of II (across all indications) and has 3 investigational indications.	Cyclooxygenase-2 inhibitor	breast cancer|non-small cell lung carcinoma|pancreatic carcinoma	PTGS2
ALPROSTADIL	CHEMBL495	Small molecule	4	FALSE	PTGER1	AGONIST|AGONIST	Small molecule drug with a maximum clinical trial phase of IV (across all indications) that was first approved in 1981 and has 3 approved and 10 investigational indications. This drug has a black box warning from the FDA.	Prostanoid EP2 receptor agonist|Prostanoid EP1 receptor agonist	acute kidney failure|adult acute respiratory distress syndrome|anterior ischemic optic neuropathy|arterial occlusive disease|arteriosclerosis obliterans|cardiovascular disease|chronic kidney disease|coronary artery disease|COVID-19|diabetic nephropathy|erectile dysfunction|heart failure|ischemia|macular degeneration|myocardial infarction|Patent ductus arteriosus|peripheral arterial disease|peripheral vascular disease|pregnancy|prostate cancer|sexual dysfunction|stroke|thrombotic disease	PTGER1|PTGER2
DINOPROSTONE	CHEMBL548	Small molecule	4	FALSE	PTGER1	AGONIST	Small molecule drug with a maximum clinical trial phase of IV (across all indications) that was first approved in 1977 and has 2 investigational indications.	Prostaglandin E2 receptor agonist	incomplete abortion|pain|pregnancy|Premature rupture of membranes	PTGER1|PTGER2|PTGER3|PTGER4
ONO-8539	CHEMBL3912251	Small molecule	2	FALSE	PTGER1	ANTAGONIST	Small molecule drug with a maximum clinical trial phase of II (across all indications) and has 2 investigational indications.	Prostanoid EP1 receptor antagonist	gastroesophageal reflux disease|overactive bladder	PTGER1
UCN-01	CHEMBL574737	Small molecule	2	FALSE	PRKCD	INHIBITOR|INHIBITOR|INHIBITOR|INHIBITOR|INHIBITOR|INHIBITOR	Small molecule drug with a maximum clinical trial phase of II (across all indications) and has 44 investigational indications.	Cyclin-dependent kinase 4 inhibitor|Protein kinase C (PKC) inhibitor|Cyclin-dependent kinase 6 inhibitor|3-phosphoinositide dependent protein kinase-1 inhibitor|Serine/threonine-protein kinase Chk1 inhibitor|Cyclin-dependent kinase 2 inhibitor	acute erythroleukemia|acute megakaryoblastic leukaemia|acute monocytic leukemia|acute myeloblastic leukemia with maturation|acute myeloblastic leukemia without maturation|acute myelomonocytic leukemia|acute promyelocytic leukemia|adult acute lymphoblastic leukemia|anus cancer|appendix carcinoma|basal cell carcinoma|breast cancer|cervical cancer|chronic myelogenous leukemia|endometrial carcinoma|esophageal cancer|fallopian tube cancer|gallbladder cancer|gastric cancer|Gastrointestinal stromal tumor|hypopharyngeal carcinoma|inverted papilloma|kidney cancer|laryngeal squamous cell carcinoma|lethal midline granuloma|leukemia|lymphoma|Malignant epithelial tumor of ovary|malignant tumor of extrahepatic bile duct|melanoma|myelodysplastic syndrome|nasal cavity and paranasal sinus squamous cell carcinoma|neoplasm|non-small cell lung carcinoma|Olfactory Neuroblastoma|oral cavity mucoepidermoid carcinoma|oropharyngeal carcinoma|ovarian cancer|Ovarian Germ Cell Tumor|pancreatic adenocarcinoma|pancreatic carcinoma|peritoneum cancer|prostate adenocarcinoma|prostate cancer|salivary gland cancer|small cell lung carcinoma|small intestine lymphoma|T-cell acute lymphoblastic leukemia|therapy related acute myeloid leukemia and myelodysplastic syndrome|triple-negative breast cancer|verrucous carcinoma	CDK2|CDK4|CDK6|CHEK1|PDPK1|PRKCA|PRKCB|PRKCD|PRKCE|PRKCG|PRKCH|PRKCI|PRKCQ|PRKCZ|PRKD1|PRKD3
SOTRASTAURIN	CHEMBL565612	Small molecule	2	FALSE	PRKCD	INHIBITOR	Small molecule drug with a maximum clinical trial phase of II (across all indications) and has 5 investigational indications.	Protein kinase C (PKC) inhibitor	diffuse large B-cell lymphoma|lymphoma|posterior uveitis|psoriasis|ulcerative colitis|Uveal Melanoma	PRKCA|PRKCB|PRKCD|PRKCE|PRKCG|PRKCH|PRKCI|PRKCQ|PRKCZ|PRKD1|PRKD3
DELCASERTIB	CHEMBL2107872	Protein	2	FALSE	PRKCD	INHIBITOR	Protein drug with a maximum clinical trial phase of II and has 1 investigational indication.	Protein kinase C delta inhibitor	myocardial infarction	PRKCD
GSK-690693	CHEMBL494089	Small molecule	1	FALSE	PRKCD	INHIBITOR|INHIBITOR|INHIBITOR	Small molecule drug with a maximum clinical trial phase of I and has 1 investigational indication.	cAMP-dependent protein kinase (PKA) inhibitor|Serine/threonine-protein kinase AKT inhibitor|Protein kinase C (PKC) inhibitor	cancer	AKT1|AKT2|AKT3|PRKACA|PRKACB|PRKACG|PRKCA|PRKCB|PRKCD|PRKCE|PRKCG|PRKCH|PRKCI|PRKCQ|PRKCZ|PRKD1|PRKD3
MIDOSTAURIN	CHEMBL608533	Small molecule	4	FALSE	KDR|PRKCD	INHIBITOR|INHIBITOR|INHIBITOR|INHIBITOR|INHIBITOR	Small molecule drug with a maximum clinical trial phase of IV (across all indications) that was first approved in 2017 and has 5 approved and 6 investigational indications.	Protein kinase C (PKC) inhibitor|Platelet-derived growth factor receptor inhibitor|Stem cell growth factor receptor inhibitor|Tyrosine-protein kinase receptor FLT3 inhibitor|Vascular endothelial growth factor receptor 2 inhibitor	acute lymphoblastic leukemia|acute myeloid leukemia|Blast Phase Chronic Myelogenous Leukemia, BCR-ABL1 Positive|core binding factor acute myeloid leukemia|leukemia|liver disease|mast-cell leukemia|Mastocytosis|myelodysplastic syndrome|neoplasm|rectum cancer|systemic mastocytosis|therapy related acute myeloid leukemia and myelodysplastic syndrome	FLT3|KDR|KIT|PDGFRA|PDGFRB|PRKCA|PRKCB|PRKCD|PRKCE|PRKCG|PRKCH|PRKCI|PRKCQ|PRKCZ|PRKD1|PRKD3
REGORAFENIB	CHEMBL1946170	Small molecule	4	FALSE	KDR	INHIBITOR|INHIBITOR|INHIBITOR|INHIBITOR|INHIBITOR|INHIBITOR|INHIBITOR|INHIBITOR|INHIBITOR|INHIBITOR|INHIBITOR|INHIBITOR|INHIBITOR|INHIBITOR|INHIBITOR	Small molecule drug with a maximum clinical trial phase of IV (across all indications) that was first approved in 2012 and has 6 approved and 30 investigational indications. This drug has a black box warning from the FDA.	Tyrosine-protein kinase receptor RET inhibitor|Vascular endothelial growth factor receptor inhibitor|Fibroblast growth factor receptor 2 inhibitor|Ephrin type-A receptor 2|Tyrosine-protein kinase TIE-2 inhibitor|MAP kinase p38 beta inhibitor|Serine/threonine-protein kinase RAF inhibitor|Tyrosine-protein kinase FRK inhibitor|Platelet-derived growth factor receptor inhibitor|Stem cell growth factor receptor inhibitor|Tyrosine-protein kinase ABL inhibitor|Fibroblast growth factor receptor 1 inhibitor|Discoidin domain-containing receptor 2 inhibitor|Nerve growth factor receptor Trk-A|Serine/threonine-protein kinase B-raf inhibitor	acute myeloid leukemia|adenoid cystic carcinoma|angiosarcoma|bile duct carcinoma|biliary tract cancer|cancer|carcinoma|cholangiocarcinoma|colon adenocarcinoma|colorectal adenocarcinoma|colorectal cancer|colorectal carcinoma|colorectal neoplasm|cutaneous melanoma|Digestive System Carcinoma|esophageal cancer|fallopian tube cancer|gastric cancer|Gastrointestinal stromal tumor|glioblastoma multiforme|hepatocellular carcinoma|liposarcoma|macular degeneration|malignant colon neoplasm|malignant renal pelvis neoplasm|melanoma|metastatic colorectal cancer|neoplasm|osteosarcoma|ovarian cancer|ovarian carcinoma|ovarian neoplasm|pancreatic adenocarcinoma|pancreatic carcinoma|primary peritoneal carcinoma|rectum cancer|renal cell carcinoma|sarcoma|small cell lung carcinoma|soft tissue sarcoma|thyroid cancer	ABL1|BRAF|DDR2|EPHA2|FGFR1|FGFR2|FLT1|FLT4|FRK|KDR|KIT|MAPK11|NTRK1|PDGFRA|PDGFRB|RAF1|RET|TEK
SORAFENIB	CHEMBL1336	Small molecule	4	FALSE	KDR	INHIBITOR|INHIBITOR|INHIBITOR|INHIBITOR|INHIBITOR|INHIBITOR|INHIBITOR	Small molecule drug with a maximum clinical trial phase of IV (across all indications) that was first approved in 2005 and has 9 approved and 104 investigational indications.	Serine/threonine-protein kinase B-raf inhibitor|Tyrosine-protein kinase receptor FLT3 inhibitor|Serine/threonine-protein kinase RAF inhibitor|Platelet-derived growth factor receptor beta inhibitor|Tyrosine-protein kinase receptor RET inhibitor|Vascular endothelial growth factor receptor inhibitor|Stem cell growth factor receptor inhibitor	acute lymphoblastic leukemia|acute monocytic leukemia|acute myeloid leukemia|acute promyelocytic leukemia|adenocarcinoma|adrenal cortex carcinoma|anaplastic astrocytoma|anaplastic large cell lymphoma|anaplastic oligoastrocytoma|anaplastic oligodendroglioma|biliary tract neoplasm|brain neoplasm|breast cancer|cancer|carcinoma|carcinoma of liver and intrahepatic biliary tract|Central Nervous System Neoplasm|cervical carcinoma|cholangiocarcinoma|chromophobe renal cell carcinoma|chronic lymphocytic leukemia|chronic myelogenous leukemia|clear cell renal carcinoma|colorectal adenocarcinoma|colorectal carcinoma|colorectal neoplasm|cutaneous melanoma|Desmoid-type fibromatosis|diffuse large B-cell lymphoma|esophageal cancer|Ewing sarcoma/peripheral primitive neuroectodermal tumor|fallopian tube cancer|follicular thyroid carcinoma|gastric cancer|gastroesophageal junction adenocarcinoma|Gastrointestinal stromal tumor|glioblastoma multiforme|gliosarcoma|grade III glioma|Hepatoblastoma|hepatocellular carcinoma|Hepatopulmonary Syndrome|human herpesvirus 8 infection|hypopharyngeal carcinoma|Kaposi's sarcoma|Keloid|kidney cancer|kidney disease|kidney neoplasm|laryngeal squamous cell carcinoma|leukemia|liver cancer|liver disease|lung cancer|lymphoma|male breast carcinoma|malignant colon neoplasm|Mantle cell lymphoma|medullary thyroid gland carcinoma|melanoma|mesothelioma|metastatic colorectal cancer|metastatic malignant neoplasm|metastatic prostate cancer|mixed phenotype acute leukemia|mucosal melanoma|multiple myeloma|myelodysplastic syndrome|myeloid sarcoma|nasal cavity and paranasal sinus squamous cell carcinoma|nasopharyngeal neoplasm|neoplasm|neuroblastoma|neuroendocrine neoplasm|non-small cell lung carcinoma|oropharyngeal carcinoma|osteosarcoma|ovarian cancer|ovarian neoplasm|pancreatic adenocarcinoma|pancreatic carcinoma|pancreatic neoplasm|papillary renal cell carcinoma|papillary thyroid carcinoma|peritoneum cancer|pleomorphic rhabdomyosarcoma|Poorly Differentiated Thyroid Gland Carcinoma|portal hypertension|prostate adenocarcinoma|prostate cancer|pulmonary arterial hypertension|rectal carcinoma|rectum cancer|renal cell carcinoma|renal pelvis/ureter urothelial carcinoma|rhabdomyosarcoma|salivary gland squamous cell carcinoma|sarcoma|small cell carcinoma|small cell lung carcinoma|soft tissue sarcoma|squamous cell carcinoma|testicular carcinoma|therapy related acute myeloid leukemia and myelodysplastic syndrome|thrombotic disease|thyroid cancer|thyroid carcinoma|thyroid neoplasm|tongue neoplasm|upper aerodigestive tract neoplasm|urethra cancer|urinary bladder cancer|urinary bladder carcinoma|Uterine Carcinosarcoma|uterine sarcoma|Uveal Melanoma|verrucous carcinoma	BRAF|FLT1|FLT3|FLT4|KDR|KIT|PDGFRB|RAF1|RET
SORAFENIB TOSYLATE	CHEMBL1200485	Small molecule	4	FALSE	KDR	INHIBITOR|INHIBITOR|INHIBITOR|INHIBITOR|INHIBITOR|INHIBITOR|INHIBITOR	Small molecule drug with a maximum clinical trial phase of IV (across all indications) that was first approved in 2005 and has 7 approved and 54 investigational indications.	Serine/threonine-protein kinase B-raf inhibitor|Tyrosine-protein kinase receptor FLT3 inhibitor|Serine/threonine-protein kinase RAF inhibitor|Platelet-derived growth factor receptor beta inhibitor|Tyrosine-protein kinase receptor RET inhibitor|Vascular endothelial growth factor receptor inhibitor|Stem cell growth factor receptor inhibitor	acute lymphoblastic leukemia|acute myeloid leukemia|acute promyelocytic leukemia|anaplastic astrocytoma|anaplastic large cell lymphoma|anaplastic oligodendroglioma|brain neoplasm|breast cancer|cancer|Central Nervous System Neoplasm|chromophobe renal cell carcinoma|chronic lymphocytic leukemia|clear cell renal carcinoma|colorectal adenocarcinoma|colorectal carcinoma|cutaneous melanoma|Desmoid-type fibromatosis|diffuse large B-cell lymphoma|Ewing sarcoma/peripheral primitive neuroectodermal tumor|fallopian tube cancer|follicular thyroid carcinoma|Gastrointestinal stromal tumor|glioblastoma multiforme|gliosarcoma|grade III glioma|hepatocellular carcinoma|hypopharyngeal carcinoma|kidney cancer|laryngeal squamous cell carcinoma|liver cancer|lung cancer|male breast carcinoma|malignant colon neoplasm|Mantle cell lymphoma|melanoma|mesothelioma|metastatic malignant neoplasm|mixed phenotype acute leukemia|mucosal melanoma|multiple myeloma|myeloid sarcoma|nasal cavity and paranasal sinus squamous cell carcinoma|neoplasm|non-small cell lung carcinoma|oropharyngeal carcinoma|osteosarcoma|ovarian cancer|pancreatic adenocarcinoma|pancreatic carcinoma|papillary renal cell carcinoma|papillary thyroid carcinoma|peritoneum cancer|pleomorphic rhabdomyosarcoma|prostate adenocarcinoma|prostate cancer|rectal carcinoma|rectum cancer|renal cell carcinoma|renal pelvis/ureter urothelial carcinoma|salivary gland squamous cell carcinoma|sarcoma|small cell lung carcinoma|soft tissue sarcoma|therapy related acute myeloid leukemia and myelodysplastic syndrome|thyroid cancer|thyroid carcinoma|tongue neoplasm|urethra cancer|urinary bladder cancer|urinary bladder carcinoma|Uterine Carcinosarcoma|uterine sarcoma|verrucous carcinoma	BRAF|FLT1|FLT3|FLT4|KDR|KIT|PDGFRB|RAF1|RET
PAZOPANIB HYDROCHLORIDE	CHEMBL1201733	Small molecule	4	FALSE	KDR	INHIBITOR|INHIBITOR|INHIBITOR|INHIBITOR|INHIBITOR|INHIBITOR|INHIBITOR|INHIBITOR	Small molecule drug with a maximum clinical trial phase of IV (across all indications) that was first approved in 2009 and has 7 approved and 21 investigational indications. This drug has a black box warning from the FDA.	Fibroblast growth factor receptor 1 inhibitor|Tyrosine-protein kinase LCK inhibitor|Fibroblast growth factor receptor 3 inhibitor|Vascular endothelial growth factor receptor inhibitor|Stem cell growth factor receptor inhibitor|Tyrosine-protein kinase ITK/TSK inhibitor|Platelet-derived growth factor receptor inhibitor|Macrophage colony stimulating factor receptor inhibitor	angiosarcoma|breast cancer|chromophobe renal cell carcinoma|clear cell renal carcinoma|collecting duct carcinoma|cutaneous melanoma|fallopian tube cancer|follicular thyroid carcinoma|gliosarcoma|Kidney Medullary Carcinoma|Kidney Oncocytoma|lung cancer|male breast carcinoma|medullary thyroid gland carcinoma|mesothelioma|neoplasm|ovarian cancer|papillary renal cell carcinoma|papillary thyroid carcinoma|peritoneum cancer|prostate cancer|prostate carcinoma|renal cell carcinoma|renal pelvis/ureter urothelial carcinoma|sarcoma|soft tissue sarcoma|urethra cancer|urinary bladder cancer|urinary bladder carcinoma|Uterine Carcinosarcoma|uterine sarcoma|Von Hippel-Lindau disease	CSF1R|FGFR1|FGFR3|FLT1|FLT4|ITK|KDR|KIT|LCK|PDGFRA|PDGFRB
PAZOPANIB	CHEMBL477772	Small molecule	4	FALSE	KDR	INHIBITOR|INHIBITOR|INHIBITOR|INHIBITOR|INHIBITOR|INHIBITOR|INHIBITOR|INHIBITOR	Small molecule drug with a maximum clinical trial phase of IV (across all indications) that was first approved in 2009 and has 9 approved and 64 investigational indications. This drug has a black box warning from the FDA.	Fibroblast growth factor receptor 1 inhibitor|Tyrosine-protein kinase LCK inhibitor|Fibroblast growth factor receptor 3 inhibitor|Vascular endothelial growth factor receptor inhibitor|Stem cell growth factor receptor inhibitor|Tyrosine-protein kinase ITK/TSK inhibitor|Platelet-derived growth factor receptor inhibitor|Macrophage colony stimulating factor receptor inhibitor	acute myeloid leukemia|alveolar soft part sarcoma|angiosarcoma|bladder transitional cell carcinoma|breast cancer|breast neoplasm|cancer|central nervous system cancer|cervical cancer|chondrosarcoma|chromophobe renal cell carcinoma|clear cell renal carcinoma|collecting duct carcinoma|colorectal adenocarcinoma|corneal neovascularization|cutaneous melanoma|Dermatofibrosarcoma protuberans|extraskeletal myxoid chondrosarcoma|fallopian tube cancer|follicular thyroid carcinoma|gastric cancer|Gastrointestinal stromal tumor|germ cell tumor|glioblastoma multiforme|gliosarcoma|grade III glioma|head and neck squamous cell carcinoma|hepatocellular carcinoma|Hereditary hemorrhagic telangiectasia|kidney cancer|Kidney Medullary Carcinoma|Kidney Oncocytoma|leiomyosarcoma|liposarcoma|lung cancer|Lymphedema|lymphoma|macular degeneration|male breast carcinoma|medullary thyroid gland carcinoma|melanoma|mesothelioma|metastatic malignant neoplasm|neoplasm|neuroendocrine neoplasm|non-small cell lung carcinoma|osteosarcoma|ovarian cancer|ovarian neoplasm|pancreatic carcinoma|papillary renal cell carcinoma|papillary thyroid carcinoma|peritoneal neoplasm|peritoneum cancer|prostate adenocarcinoma|prostate cancer|prostate carcinoma|psoriasis|renal cell carcinoma|renal pelvis/ureter urothelial carcinoma|salivary gland carcinoma|sarcoma|small cell lung carcinoma|soft tissue sarcoma|solitary fibrous tumor|squamous cell carcinoma of penis|thyroid carcinoma|urethra cancer|urinary bladder cancer|urinary bladder carcinoma|Uterine Carcinosarcoma|uterine leiomyosarcoma|uterine sarcoma|Von Hippel-Lindau disease	CSF1R|FGFR1|FGFR3|FLT1|FLT4|ITK|KDR|KIT|LCK|PDGFRA|PDGFRB
SUNITINIB	CHEMBL535	Small molecule	4	FALSE	KDR	INHIBITOR|INHIBITOR|INHIBITOR|INHIBITOR|INHIBITOR|INHIBITOR	Small molecule drug with a maximum clinical trial phase of IV (across all indications) that was first approved in 2006 and has 7 approved and 91 investigational indications. This drug has a black box warning from the FDA.	Tyrosine-protein kinase receptor RET inhibitor|Platelet-derived growth factor receptor inhibitor|Stem cell growth factor receptor inhibitor|Vascular endothelial growth factor receptor inhibitor|Macrophage colony stimulating factor receptor inhibitor|Tyrosine-protein kinase receptor FLT3 inhibitor	acral lentiginous melanoma|acute lymphoblastic leukemia|acute myeloid leukemia|adenocarcinoma|adrenal cortex carcinoma|adrenal gland pheochromocytoma|alveolar soft part sarcoma|anaplastic astrocytoma|Ascites|bladder tumor|brain neoplasm|breast cancer|breast neoplasm|cancer|carcinoid tumor|carcinoma|cholangiocarcinoma|chronic lymphocytic leukemia|clear cell renal carcinoma|clear cell sarcoma of the kidney|colorectal carcinoma|colorectal neoplasm|diffuse large B-cell lymphoma|Ebola hemorrhagic fever|esophageal cancer|fallopian tube cancer|Fallopian Tube Carcinoma|follicular thyroid carcinoma|gastric cancer|Gastrointestinal stromal tumor|germ cell tumor|glioblastoma multiforme|gliosarcoma|grade III glioma|head and neck squamous cell carcinoma|hepatocellular carcinoma|hypopharyngeal carcinoma|inflammatory breast carcinoma|islet cell tumor|Kaposi's sarcoma|kidney cancer|kidney neoplasm|laryngeal squamous cell carcinoma|liver cancer|lung cancer|male breast carcinoma|Malignant epithelial tumor of ovary|medullary thyroid gland carcinoma|melanoma|mesothelioma|metastatic colorectal cancer|metastatic malignant neoplasm|metastatic melanoma|metastatic prostate cancer|mixed glioma|multiple myeloma|nasal cavity and paranasal sinus squamous cell carcinoma|nasopharyngeal neoplasm|neoplasm|neuroendocrine neoplasm|non-small cell lung carcinoma|Ocular Melanoma|oligodendroglioma|oropharyngeal carcinoma|osteosarcoma|ovarian cancer|ovarian clear cell adenocarcinoma|pancreatic adenocarcinoma|pancreatic carcinoma|pancreatic endocrine carcinoma|pancreatic neuroendocrine tumor|papillary renal cell carcinoma|papillary thyroid carcinoma|peritoneum cancer|prostate adenocarcinoma|prostate cancer|renal cell carcinoma|renal pelvis/ureter urothelial carcinoma|sarcoma|small cell lung carcinoma|soft tissue sarcoma|stomach neoplasm|Thymic Carcinoma|Thymoma|thyroid carcinoma|urethra cancer|urinary bladder cancer|urinary bladder carcinoma|urogenital neoplasm|urothelial carcinoma|uterine leiomyosarcoma|Uveal Melanoma|Von Hippel-Lindau disease	CSF1R|FLT1|FLT3|FLT4|KDR|KIT|PDGFRA|PDGFRB|RET
SUNITINIB MALATE	CHEMBL1567	Small molecule	4	FALSE	KDR	INHIBITOR|INHIBITOR|INHIBITOR|INHIBITOR|INHIBITOR|INHIBITOR	Small molecule drug with a maximum clinical trial phase of IV (across all indications) that was first approved in 2006 and has 5 approved and 50 investigational indications. This drug has a black box warning from the FDA.	Tyrosine-protein kinase receptor RET inhibitor|Platelet-derived growth factor receptor inhibitor|Stem cell growth factor receptor inhibitor|Vascular endothelial growth factor receptor inhibitor|Macrophage colony stimulating factor receptor inhibitor|Tyrosine-protein kinase receptor FLT3 inhibitor	acute lymphoblastic leukemia|acute myeloid leukemia|anaplastic astrocytoma|breast cancer|breast neoplasm|cancer|chronic lymphocytic leukemia|clear cell renal carcinoma|clear cell sarcoma of the kidney|colorectal carcinoma|diffuse large B-cell lymphoma|esophageal cancer|fallopian tube cancer|follicular thyroid carcinoma|Gastrointestinal stromal tumor|germ cell tumor|glioblastoma multiforme|gliosarcoma|hepatocellular carcinoma|hypopharyngeal carcinoma|inflammatory breast carcinoma|islet cell tumor|Kaposi's sarcoma|kidney cancer|kidney neoplasm|laryngeal squamous cell carcinoma|liver cancer|lung cancer|male breast carcinoma|Malignant epithelial tumor of ovary|medullary thyroid gland carcinoma|mesothelioma|metastatic malignant neoplasm|metastatic melanoma|mixed glioma|multiple myeloma|nasal cavity and paranasal sinus squamous cell carcinoma|neoplasm|neuroendocrine neoplasm|non-small cell lung carcinoma|Ocular Melanoma|oligodendroglioma|oropharyngeal carcinoma|ovarian clear cell adenocarcinoma|pancreatic adenocarcinoma|pancreatic carcinoma|pancreatic endocrine carcinoma|papillary renal cell carcinoma|papillary thyroid carcinoma|peritoneum cancer|prostate adenocarcinoma|prostate cancer|renal cell carcinoma|renal pelvis/ureter urothelial carcinoma|small cell lung carcinoma|soft tissue sarcoma|stomach neoplasm|Thymic Carcinoma|urethra cancer|urinary bladder cancer|urinary bladder carcinoma|uterine leiomyosarcoma|Von Hippel-Lindau disease	CSF1R|FLT1|FLT3|FLT4|KDR|KIT|PDGFRA|PDGFRB|RET
VANDETANIB	CHEMBL24828	Small molecule	4	FALSE	KDR	INHIBITOR|INHIBITOR|INHIBITOR|INHIBITOR|INHIBITOR|INHIBITOR|INHIBITOR	Small molecule drug with a maximum clinical trial phase of IV (across all indications) that was first approved in 2011 and has 7 approved and 41 investigational indications. This drug has a black box warning from the FDA.	Ephrin receptor inhibitor|Tyrosine-protein kinase TIE-2 inhibitor|Tyrosine-protein kinase SRC inhibitor|Epidermal growth factor receptor inhibitor|Tyrosine-protein kinase receptor RET inhibitor|Vascular endothelial growth factor receptor inhibitor|Tyrosine-protein kinase BRK inhibitor	acute myeloid leukemia|anaplastic astrocytoma|anaplastic oligodendroglioma|bladder transitional cell carcinoma|breast cancer|breast neoplasm|cancer|Central Nervous System Neoplasm|clear cell renal carcinoma|colorectal adenocarcinoma|colorectal carcinoma|diffuse intrinsic pontine glioma|esophageal carcinoma|fallopian tube cancer|follicular thyroid carcinoma|gastric cancer|gastroesophageal junction adenocarcinoma|Gastrointestinal stromal tumor|glioblastoma multiforme|gliosarcoma|head and neck malignant neoplasia|head and neck squamous cell carcinoma|hepatocellular carcinoma|kidney cancer|lip and oral cavity squamous cell carcinoma|low grade glioma|lung cancer|malignant glioma|medullary thyroid gland carcinoma|mesothelioma|metastasis|metastatic malignant neoplasm|multiple myeloma|neoplasm|neuroblastoma|non-small cell lung carcinoma|oligoastrocytoma|ovarian cancer|pancreatic carcinoma|papillary thyroid carcinoma|peritoneum cancer|Poorly Differentiated Thyroid Gland Carcinoma|prostate cancer|prostate carcinoma|rectum cancer|renal pelvis/ureter urothelial carcinoma|small cell lung carcinoma|stomach neoplasm|thyroid cancer|thyroid carcinoma|thyroid neoplasm|ureter cancer|urethra cancer|urinary bladder cancer|verrucous carcinoma	EGFR|EPHA1|EPHA10|EPHA2|EPHA3|EPHA4|EPHA5|EPHA6|EPHA7|EPHA8|EPHB1|EPHB2|EPHB3|EPHB4|EPHB6|ERBB2|ERBB3|ERBB4|FLT1|FLT4|KDR|PTK6|RET|SRC|TEK
NINTEDANIB ESYLATE	CHEMBL3039504	Small molecule	4	FALSE	KDR	INHIBITOR|INHIBITOR|INHIBITOR	Small molecule drug with a maximum clinical trial phase of IV (across all indications) that was first approved in 2014 and is indicated for idiopathic pulmonary fibrosis and systemic scleroderma.	Fibroblast growth factor receptor inhibitor|Platelet-derived growth factor receptor inhibitor|Vascular endothelial growth factor receptor inhibitor	idiopathic pulmonary fibrosis|systemic scleroderma	FGFR1|FGFR2|FGFR3|FGFR4|FLT1|FLT4|KDR|PDGFRA|PDGFRB
NINTEDANIB	CHEMBL502835	Small molecule	4	FALSE	KDR	INHIBITOR|INHIBITOR|INHIBITOR	Small molecule drug with a maximum clinical trial phase of IV (across all indications) that was first approved in 2014 and has 3 approved and 45 investigational indications.	Fibroblast growth factor receptor inhibitor|Platelet-derived growth factor receptor inhibitor|Vascular endothelial growth factor receptor inhibitor	acute myeloid leukemia|anaplastic astrocytoma|anaplastic oligoastrocytoma|anaplastic oligodendroglioma|appendix cancer|breast cancer|bronchiolitis obliterans|carcinoid tumor|cervical adenocarcinoma|colon adenocarcinoma|colorectal carcinoma|colorectal neoplasm|COVID-19|cutaneous melanoma|endometrial cancer|fallopian tube cancer|gastric adenocarcinoma|Genital neoplasm, female|glioblastoma multiforme|gliosarcoma|hepatocellular carcinoma|Hereditary hemorrhagic telangiectasia|idiopathic pulmonary fibrosis|interstitial lung disease|lung adenocarcinoma|lung cancer|lung neoplasm|Lymphangioleiomyomatosis|malignant pleural mesothelioma|medullary thyroid gland carcinoma|mesothelioma|multiple myeloma|neoplasm|non-small cell lung carcinoma|ovarian cancer|ovarian neoplasm|pancreatic carcinoma|peritoneum cancer|prostate adenocarcinoma|pulmonary fibrosis|rectal carcinoma|renal cell carcinoma|salivary gland cancer|sarcoma|small cell lung carcinoma|squamous cell lung carcinoma|systemic scleroderma|upper aerodigestive tract neoplasm|urothelial carcinoma	FGFR1|FGFR2|FGFR3|FGFR4|FLT1|FLT4|KDR|PDGFRA|PDGFRB
LENVATINIB MESYLATE	CHEMBL2105704	Small molecule	4	FALSE	KDR	INHIBITOR	Small molecule drug with a maximum clinical trial phase of IV (across all indications) that was first approved in 2015 and has 3 approved and 6 investigational indications.	Vascular endothelial growth factor receptor inhibitor	cancer|cholangiocarcinoma|Follicular Variant Thyroid Gland Papillary Carcinoma|intrahepatic cholangiocarcinoma|metastatic melanoma|neoplasm|non-small cell lung carcinoma|pancreatic ductal adenocarcinoma|Poorly Differentiated Thyroid Gland Carcinoma|renal cell carcinoma|thyroid cancer|thyroid carcinoma|Thyroid Gland Oncocytic Follicular Carcinoma	FLT1|FLT4|KDR
AXITINIB	CHEMBL1289926	Small molecule	4	FALSE	KDR	INHIBITOR	Small molecule drug with a maximum clinical trial phase of IV (across all indications) that was first approved in 2012 and has 6 approved and 35 investigational indications.	Vascular endothelial growth factor receptor inhibitor	acute myeloid leukemia|adenoid cystic carcinoma|adrenal cortex carcinoma|alveolar soft part sarcoma|biliary tract neoplasm|Blast Phase Chronic Myelogenous Leukemia, BCR-ABL1 Positive|breast neoplasm|cancer|carcinoid tumor|carcinoma|clear cell renal carcinoma|colorectal carcinoma|colorectal neoplasm|endometrial cancer|endometriosis|gastric cancer|Gastrointestinal stromal tumor|glioblastoma multiforme|gliosarcoma|grade III glioma|head and neck squamous cell carcinoma|hepatocellular carcinoma|kidney cancer|kidney neoplasm|malignant pleural mesothelioma|melanoma|metastasis|metastatic malignant neoplasm|mucosal melanoma|myelodysplastic syndrome|nasopharyngeal neoplasm|neoplasm|non-small cell lung carcinoma|pancreatic ductal adenocarcinoma|pancreatic neoplasm|papillary renal cell carcinoma|prostate adenocarcinoma|prostate cancer|renal carcinoma|renal cell carcinoma|Renal Cell Carcinoma Associated with Xp11.2 Translocations/TFE3 Gene Fusions|salivary gland cancer|skin neoplasm|soft tissue sarcoma|solitary fibrous tumor|thyroid neoplasm	FLT1|FLT4|KDR
LENVATINIB	CHEMBL1289601	Small molecule	4	FALSE	KDR	INHIBITOR	Small molecule drug with a maximum clinical trial phase of IV (across all indications) that was first approved in 2015 and has 6 approved and 41 investigational indications.	Vascular endothelial growth factor receptor inhibitor	adenocarcinoma|adenoid cystic carcinoma|adrenal cortex carcinoma|biliary tract cancer|biliary tract neoplasm|breast cancer|cancer|central nervous system cancer|Central Nervous System Neoplasm|cervical cancer|cholangiocarcinoma|clear cell renal carcinoma|colorectal neoplasm|endometrial cancer|endometrial neoplasm|esophageal adenocarcinoma|esophageal cancer|esophageal squamous cell carcinoma|follicular thyroid carcinoma|Follicular Variant Thyroid Gland Papillary Carcinoma|gastric cancer|gastric carcinoma|head and neck squamous cell carcinoma|hepatocellular carcinoma|intrahepatic cholangiocarcinoma|kidney disease|leptomeningeal metastasis|liver disease|lung adenocarcinoma|lymphoma|melanoma|Merkel cell skin cancer|mesothelioma|metastatic melanoma|mucosal melanoma|neoplasm|neuroendocrine carcinoma|neuroendocrine neoplasm|non-small cell lung carcinoma|osteosarcoma|ovarian cancer|pancreatic ductal adenocarcinoma|papillary thyroid carcinoma|Poorly Differentiated Thyroid Gland Carcinoma|prostate cancer|rectum cancer|renal cell carcinoma|salivary duct carcinoma|sarcoma|small cell lung carcinoma|thrombotic disease|thyroid cancer|thyroid carcinoma|Thyroid Gland Oncocytic Follicular Carcinoma|thyroid neoplasm|urothelial carcinoma|Uterine Carcinosarcoma	FLT1|FLT4|KDR
TIVOZANIB	CHEMBL1289494	Small molecule	4	FALSE	KDR	INHIBITOR|INHIBITOR|INHIBITOR|INHIBITOR	Small molecule drug with a maximum clinical trial phase of IV (across all indications) that was first approved in 2021 and is indicated for neoplasm and renal cell carcinoma and has 13 investigational indications.	Vascular endothelial growth factor receptor inhibitor|Vascular endothelial growth factor receptor inhibitor|Stem cell growth factor receptor inhibitor|Platelet-derived growth factor receptor beta inhibitor	breast cancer|cholangiocarcinoma|colorectal carcinoma|Digestive System Carcinoma|fallopian tube cancer|glioblastoma multiforme|hepatocellular carcinoma|liver disease|metastatic colorectal cancer|neoplasm|non-small cell lung carcinoma|ovarian cancer|primary peritoneal carcinoma|prostate cancer|renal cell carcinoma|soft tissue sarcoma	FLT1|FLT4|KDR|KIT|PDGFRB
TIVOZANIB HYDROCHLORIDE	CHEMBL2105756	Small molecule	4	FALSE	KDR	INHIBITOR|INHIBITOR|INHIBITOR	Small molecule drug with a maximum clinical trial phase of IV (across all indications) that was first approved in 2021 and is indicated for renal cell carcinoma and has 2 investigational indications.	Vascular endothelial growth factor receptor inhibitor|Stem cell growth factor receptor inhibitor|Platelet-derived growth factor receptor beta inhibitor	breast cancer|liver disease|renal cell carcinoma	FLT1|FLT4|KDR|KIT|PDGFRB
RAMUCIRUMAB	CHEMBL1743062	Antibody	4	FALSE	KDR	INHIBITOR	Antibody drug with a maximum clinical trial phase of IV (across all indications) that was first approved in 2014 and has 3 approved and 34 investigational indications.	Vascular endothelial growth factor receptor 2 inhibitor	adenocarcinoma|biliary tract cancer|bladder transitional cell carcinoma|breast cancer|cancer|carcinoid tumor|central nervous system cancer|colorectal carcinoma|cutaneous melanoma|desmoplastic small round cell tumor|esophageal cancer|esophageal carcinoma|esophageal squamous cell carcinoma|gallbladder cancer|gastric adenocarcinoma|gastric cancer|gastric carcinoma|gastroesophageal junction adenocarcinoma|glioblastoma multiforme|head and neck squamous cell carcinoma|hepatocellular carcinoma|intrahepatic cholangiocarcinoma|malignant colon neoplasm|Mantle cell lymphoma|melanoma|mesothelioma|metastatic malignant neoplasm|neoplasm|non-Hodgkins lymphoma|non-small cell lung carcinoma|pancreatic adenocarcinoma|pancreatic carcinoma|prostate cancer|rectum cancer|renal cell carcinoma|small intestinal adenocarcinoma|squamous cell lung carcinoma|stomach neoplasm|synovial sarcoma|Thymic Carcinoma|Thymoma|urothelial carcinoma	KDR
CABOZANTINIB S-MALATE	CHEMBL2103868	Small molecule	4	FALSE	KDR	INHIBITOR|INHIBITOR	Small molecule drug with a maximum clinical trial phase of IV (across all indications) that was first approved in 2012 and has 6 approved and 13 investigational indications. This drug has a black box warning from the FDA.	Hepatocyte growth factor receptor inhibitor|Vascular endothelial growth factor receptor 2 inhibitor	adrenal gland pheochromocytoma|angiosarcoma|astrocytoma|breast carcinoma|cancer|central nervous system cancer|clear cell renal carcinoma|endometrial carcinoma|Fallopian Tube Carcinoma|follicular thyroid carcinoma|glioblastoma multiforme|gliosarcoma|hepatocellular carcinoma|infiltrating bladder urothelial carcinoma|large cell neuroendocrine carcinoma|neoplasm|non-small cell lung carcinoma|ovarian carcinoma|papillary renal cell carcinoma|papillary thyroid carcinoma|Poorly Differentiated Thyroid Gland Carcinoma|primary peritoneal carcinoma|prostate adenocarcinoma|renal cell carcinoma|small cell carcinoma|thyroid cancer|thyroid carcinoma|Thyroid Gland Oncocytic Follicular Carcinoma|Uveal Melanoma	KDR|MET
CABOZANTINIB	CHEMBL2105717	Small molecule	4	FALSE	KDR	INHIBITOR|INHIBITOR	Small molecule drug with a maximum clinical trial phase of IV (across all indications) that was first approved in 2012 and has 8 approved and 52 investigational indications. This drug has a black box warning from the FDA.	Hepatocyte growth factor receptor inhibitor|Vascular endothelial growth factor receptor 2 inhibitor	acute myeloid leukemia|adrenal cortex carcinoma|adrenal gland pheochromocytoma|anaplastic astrocytoma|angiosarcoma|astrocytoma|breast cancer|breast carcinoma|cancer|carcinoid tumor|carcinoma|central nervous system cancer|cervical cancer|chromophobe renal cell carcinoma|clear cell renal carcinoma|collecting duct carcinoma|colon adenocarcinoma|colorectal carcinoma|cutaneous melanoma|endometrial carcinoma|Fallopian Tube Carcinoma|follicular thyroid carcinoma|Gastrointestinal stromal tumor|glioblastoma multiforme|gliosarcoma|hepatocellular carcinoma|infiltrating bladder urothelial carcinoma|intrahepatic cholangiocarcinoma|kidney cancer|large cell neuroendocrine carcinoma|liver disease|medullary thyroid gland carcinoma|melanoma|metastatic carcinoma|metastatic melanoma|multiple myeloma|neoplasm|neuroendocrine carcinoma|neuroendocrine neoplasm|non-small cell lung carcinoma|osteosarcoma|ovarian carcinoma|pancreatic adenocarcinoma|pancreatic carcinoma|papillary renal cell carcinoma|papillary thyroid carcinoma|Poorly Differentiated Thyroid Gland Carcinoma|primary peritoneal carcinoma|prostate adenocarcinoma|prostate cancer|pulmonary neuroendocrine tumor|rectum cancer|renal cell carcinoma|salivary gland cancer|small cell carcinoma|soft tissue sarcoma|squamous cell carcinoma|squamous cell carcinoma of penis|thyroid cancer|thyroid carcinoma|Thyroid Gland Oncocytic Follicular Carcinoma|Unclassified Renal Cell Carcinoma|urinary bladder cancer|urinary bladder carcinoma|urogenital neoplasm|urothelial carcinoma|Uterine Carcinosarcoma|uterine leiomyosarcoma|uterine sarcoma|Uveal Melanoma	KDR|MET
CHIAURANIB	CHEMBL3545428	Small molecule	3	FALSE	KDR	INHIBITOR|INHIBITOR	Small molecule drug with a maximum clinical trial phase of III (across all indications) and has 5 investigational indications.	Serine/threonine-protein kinase Aurora-B inhibitor|Vascular endothelial growth factor receptor inhibitor	hepatocellular carcinoma|neoplasm|non-Hodgkins lymphoma|ovarian cancer|small cell lung carcinoma|triple-negative breast cancer	AURKB|FLT1|FLT4|KDR
LINIFANIB	CHEMBL223360	Small molecule	3	FALSE	KDR	INHIBITOR|INHIBITOR|INHIBITOR|INHIBITOR	Small molecule drug with a maximum clinical trial phase of III (across all indications) and has 10 investigational indications.	Macrophage colony stimulating factor receptor inhibitor|Platelet-derived growth factor receptor inhibitor|Vascular endothelial growth factor receptor inhibitor|Tyrosine-protein kinase receptor FLT3 inhibitor	age-related macular degeneration|breast cancer|colorectal adenocarcinoma|endometriosis|hepatocellular carcinoma|malignant colon neoplasm|neoplasm|non-small cell lung carcinoma|rectum cancer|renal cell carcinoma	CSF1R|FLT1|FLT3|FLT4|KDR|PDGFRA|PDGFRB
VATALANIB	CHEMBL101253	Small molecule	3	FALSE	KDR	INHIBITOR|INHIBITOR|INHIBITOR|INHIBITOR	Small molecule drug with a maximum clinical trial phase of III (across all indications) and has 30 investigational indications.	Stem cell growth factor receptor inhibitor|Platelet-derived growth factor receptor inhibitor|Macrophage colony stimulating factor receptor inhibitor|Vascular endothelial growth factor receptor inhibitor	acute myeloid leukemia|age-related macular degeneration|breast cancer|breast neoplasm|cancer|Central Nervous System Neoplasm|cervical cancer|chronic myelogenous leukemia|colonic neoplasm|cutaneous melanoma|diffuse large B-cell lymphoma|endometrial cancer|fallopian tube cancer|glioblastoma multiforme|kidney cancer|melanoma|mesothelioma|metastasis|multiple myeloma|neoplasm|neuroendocrine neoplasm|non-small cell lung carcinoma|ovarian cancer|pancreatic carcinoma|peritoneum cancer|primary myelofibrosis|prostate cancer|rectum cancer|sarcoma|Von Hippel-Lindau disease	CSF1R|FLT1|FLT4|KDR|KIT|PDGFRA|PDGFRB
BRIVANIB	CHEMBL377300	Small molecule	3	FALSE	KDR	INHIBITOR|INHIBITOR	Small molecule drug with a maximum clinical trial phase of III (across all indications) and has 10 investigational indications.	Fibroblast growth factor receptor inhibitor|Vascular endothelial growth factor receptor inhibitor	cancer|carcinoma|cervical cancer|colorectal adenocarcinoma|colorectal carcinoma|hepatocellular carcinoma|liver cancer|metastasis|metastatic colorectal cancer|neoplasm|ovarian cancer	FGFR1|FGFR2|FGFR3|FGFR4|FLT1|FLT4|KDR
BRIVANIB ALANINATE	CHEMBL270995	Small molecule	3	FALSE	KDR	INHIBITOR|INHIBITOR	Small molecule drug with a maximum clinical trial phase of III (across all indications) and has 5 investigational indications.	Vascular endothelial growth factor receptor inhibitor|Fibroblast growth factor receptor inhibitor	cancer|colorectal carcinoma|hepatocellular carcinoma|neoplasm|renal cell carcinoma	FGFR1|FGFR2|FGFR3|FGFR4|FLT1|FLT4|KDR
ORANTINIB	CHEMBL274654	Small molecule	3	FALSE	KDR	INHIBITOR|INHIBITOR|INHIBITOR	Small molecule drug with a maximum clinical trial phase of III (across all indications) and has 10 investigational indications.	Platelet-derived growth factor receptor inhibitor|Fibroblast growth factor receptor inhibitor|Vascular endothelial growth factor receptor 2 inhibitor	breast cancer|colorectal carcinoma|gastric cancer|hepatocellular carcinoma|kidney cancer|lung cancer|multiple myeloma|neoplasm|pancreatic carcinoma|prostate cancer	FGFR1|FGFR2|FGFR3|FGFR4|KDR|PDGFRA|PDGFRB
SURUFATINIB	CHEMBL4297190	Small molecule	3	FALSE	KDR	INHIBITOR|INHIBITOR	Small molecule drug with a maximum clinical trial phase of III (across all indications) and has 12 investigational indications.	Fibroblast growth factor receptor 1 inhibitor|Vascular endothelial growth factor receptor inhibitor	biliary tract cancer|breast cancer|colorectal cancer|colorectal carcinoma|colorectal neoplasm|gastric adenocarcinoma|head and neck malignant neoplasia|hepatocellular carcinoma|intrahepatic cholangiocarcinoma|kidney disease|liver disease|nasopharyngeal neoplasm|neoplasm|neuroendocrine carcinoma|neuroendocrine neoplasm|non-small cell lung carcinoma|pancreatic carcinoma|sarcoma|small cell lung carcinoma|thyroid cancer|thyroid carcinoma	FGFR1|FLT1|FLT4|KDR
DOVITINIB	CHEMBL522892	Small molecule	3	FALSE	KDR	INHIBITOR|INHIBITOR|INHIBITOR|INHIBITOR|INHIBITOR	Small molecule drug with a maximum clinical trial phase of III (across all indications) and has 25 investigational indications.	Tyrosine-protein kinase receptor FLT3 inhibitor|Platelet-derived growth factor receptor inhibitor|Fibroblast growth factor receptor 3 inhibitor|Vascular endothelial growth factor receptor inhibitor|Stem cell growth factor receptor inhibitor	acute myeloid leukemia|adenoid cystic carcinoma|adrenal cortex carcinoma|breast cancer|cancer|clear cell renal carcinoma|endometrial cancer|gastric cancer|Gastrointestinal stromal tumor|glioblastoma multiforme|gliosarcoma|hepatocellular carcinoma|malignant pleural mesothelioma|melanoma|multiple myeloma|neoplasm|non-small cell lung carcinoma|pancreatic adenocarcinoma|pancreatic ductal adenocarcinoma|prostate cancer|renal cell carcinoma|thyroid cancer|urinary bladder cancer|urogenital neoplasm|Von Hippel-Lindau disease	FGFR3|FLT1|FLT3|FLT4|KDR|KIT|PDGFRA|PDGFRB
FAMITINIB	CHEMBL1278146	Small molecule	3	FALSE	KDR	INHIBITOR|INHIBITOR|INHIBITOR|INHIBITOR|INHIBITOR|INHIBITOR	Small molecule drug with a maximum clinical trial phase of III (across all indications) and has 16 investigational indications.	Stem cell growth factor receptor inhibitor|Vascular endothelial growth factor receptor 2 inhibitor|Vascular endothelial growth factor receptor 3 inhibitor|Vascular endothelial growth factor receptor 1 inhibitor|Platelet-derived growth factor receptor inhibitor|Tyrosine-protein kinase receptor FLT3 inhibitor	breast cancer|breast neoplasm|cancer|cervical cancer|colorectal adenocarcinoma|digestive system neuroendocrine neoplasm|esophageal squamous cell carcinoma|Gastrointestinal stromal tumor|intrahepatic cholangiocarcinoma|lung cancer|lung carcinoma|melanoma|metastatic colorectal cancer|nasopharyngeal neoplasm|neoplasm|non-small cell lung carcinoma|pancreatic carcinoma|renal cell carcinoma|triple-negative breast cancer	FLT1|FLT3|FLT4|KDR|KIT|PDGFRA|PDGFRB
FRUQUINTINIB	CHEMBL4303214	Small molecule	3	FALSE	KDR	INHIBITOR	Small molecule drug with a maximum clinical trial phase of III (across all indications) and has 9 investigational indications.	Vascular endothelial growth factor receptor inhibitor	breast cancer|colorectal adenocarcinoma|colorectal carcinoma|colorectal neoplasm|drug interaction|gastric cancer|kidney disease|liver disease|lung cancer|metastatic colorectal cancer|neoplasm|non-small cell lung carcinoma|pancreatic carcinoma|rectum cancer|soft tissue sarcoma	FLT1|FLT4|KDR
SEMAXANIB	CHEMBL276711	Small molecule	3	FALSE	KDR	INHIBITOR|INHIBITOR	Small molecule drug with a maximum clinical trial phase of III (across all indications) and has 17 investigational indications.	Vascular endothelial growth factor receptor inhibitor|Stem cell growth factor receptor inhibitor	breast cancer|Central Nervous System Neoplasm|cervical cancer|colorectal adenocarcinoma|colorectal carcinoma|cutaneous melanoma|head and neck malignant neoplasia|kidney cancer|malignant colon neoplasm|melanoma|mesothelioma|multiple myeloma|neoplasm|prostate cancer|rectum cancer|renal cell carcinoma|sarcoma	FLT1|FLT4|KDR|KIT
CEDIRANIB	CHEMBL491473	Small molecule	3	FALSE	KDR	INHIBITOR|INHIBITOR|INHIBITOR	Small molecule drug with a maximum clinical trial phase of III (across all indications) and has 39 investigational indications.	Stem cell growth factor receptor inhibitor|Platelet-derived growth factor receptor inhibitor|Vascular endothelial growth factor receptor inhibitor	acral lentiginous melanoma|acute myeloid leukemia|alveolar soft part sarcoma|biliary tract neoplasm|brain neoplasm|breast cancer|breast carcinoma|cancer|cervical cancer|chronic lymphocytic leukemia|clear cell renal carcinoma|colorectal carcinoma|cutaneous melanoma|endometrial cancer|fallopian tube cancer|gastric cancer|glioblastoma multiforme|gliosarcoma|hepatocellular carcinoma|lentigo maligna melanoma|leukemia|lung cancer|male breast carcinoma|malignant pleural mesothelioma|mesothelioma|metastatic colorectal cancer|metastatic melanoma|metastatic neoplasm|metastatic prostate cancer|neoplasm|non-small cell lung carcinoma|Ocular Melanoma|ovarian cancer|ovarian neoplasm|peritoneum cancer|prostate adenocarcinoma|prostate cancer|rectum cancer|renal cell carcinoma|small cell lung carcinoma|thyroid carcinoma	FLT1|FLT4|KDR|KIT|PDGFRA|PDGFRB
MOTESANIB	CHEMBL572881	Small molecule	3	FALSE	KDR	INHIBITOR|INHIBITOR|INHIBITOR|INHIBITOR	Small molecule drug with a maximum clinical trial phase of III (across all indications) and has 18 investigational indications.	Vascular endothelial growth factor receptor inhibitor|Stem cell growth factor receptor inhibitor|Tyrosine-protein kinase receptor RET inhibitor|Platelet-derived growth factor receptor inhibitor	breast cancer|carcinoid tumor|Digestive System Carcinoma|esophageal cancer|fallopian tube cancer|Gastrointestinal stromal tumor|islet cell tumor|lung cancer|lymphoma|Lymphoproliferative syndrome|malignant colon neoplasm|neoplasm|neoplastic syndrome|non-small cell lung carcinoma|ovarian cancer|pancreatic carcinoma|peritoneum cancer|rectum cancer|thyroid cancer	FLT1|FLT4|KDR|KIT|PDGFRA|PDGFRB|RET
CM-082	CHEMBL3545427	Small molecule	3	FALSE	KDR	INHIBITOR|INHIBITOR|INHIBITOR|INHIBITOR	Small molecule drug with a maximum clinical trial phase of III (across all indications) and has 7 investigational indications.	Stem cell growth factor receptor inhibitor|Tyrosine-protein kinase receptor FLT3 inhibitor|Platelet-derived growth factor receptor beta inhibitor|Vascular endothelial growth factor receptor 2 inhibitor	age-related macular degeneration|cancer|gastric cancer|mucosal melanoma|neoplasm|non-small cell lung carcinoma|renal cell carcinoma|small cell lung carcinoma	FLT3|KDR|KIT|PDGFRB
ANLOTINIB	CHEMBL4303201	Small molecule	3	FALSE	KDR	INHIBITOR|INHIBITOR|INHIBITOR|INHIBITOR	Small molecule drug with a maximum clinical trial phase of III (across all indications) and has 44 investigational indications.	Vascular endothelial growth factor receptor 3 inhibitor|Stem cell growth factor receptor inhibitor|Vascular endothelial growth factor receptor 2 inhibitor|Platelet-derived growth factor receptor beta inhibitor	alveolar soft part sarcoma|biliary tract cancer|bone neoplasm|brainstem cancer|breast cancer|breast neoplasm|cancer|carcinoma|cervical cancer|cholangiocarcinoma|chondrosarcoma|chronic graft versus host disease|colorectal cancer|colorectal carcinoma|diffuse large B-cell lymphoma|digestive system neoplasm|digestive system neuroendocrine neoplasm|endometrial cancer|endometrial carcinoma|esophageal carcinoma|esophageal squamous cell carcinoma|essential tremor|Ewing sarcoma|gastric cancer|Gastrointestinal stromal tumor|glioblastoma multiforme|head and neck malignant neoplasia|head and neck squamous cell carcinoma|hepatocellular carcinoma|kidney cancer|leiomyosarcoma|lung cancer|lung carcinoma|lung neoplasm|lymphoma|malignant glioma|medullary thyroid gland carcinoma|melanoma|mesothelioma|metastatic colorectal cancer|nasopharyngeal neoplasm|neoplasm|neuroblastoma|non-small cell lung carcinoma|non-small cell squamous lung carcinoma|ovarian cancer|ovarian carcinoma|ovarian clear cell cancer|pancreatic adenocarcinoma|pancreatic carcinoma|rectum cancer|renal cell carcinoma|sarcoma|small cell lung carcinoma|soft tissue sarcoma|squamous cell carcinoma|synovial sarcoma|thyroid cancer|triple-negative breast cancer|undifferentiated pleomorphic sarcoma	FLT4|KDR|KIT|PDGFRB
RIVOCERANIB MESYLATE	CHEMBL3545414	Small molecule	3	FALSE	KDR	INHIBITOR	Small molecule drug with a maximum clinical trial phase of III (across all indications) and has 59 investigational indications.	Vascular endothelial growth factor receptor 2 inhibitor	adenoid cystic carcinoma|Ascites|biliary tract cancer|biliary tract neoplasm|breast cancer|breast neoplasm|cancer|carcinoma|central nervous system cancer|cervical cancer|cervical carcinoma|cholangiocarcinoma|colorectal adenocarcinoma|colorectal cancer|colorectal carcinoma|colorectal neoplasm|differentiated thyroid carcinoma|diffuse large B-cell lymphoma|Digestive System Carcinoma|esophageal cancer|esophageal carcinoma|esophageal squamous cell carcinoma|gallbladder carcinoma|gastric adenocarcinoma|gastric cancer|gastric carcinoma|gastroesophageal junction adenocarcinoma|gestational trophoblastic disease|Gestational trophoblastic neoplasm|head and neck malignant neoplasia|head and neck squamous cell carcinoma|hepatocellular carcinoma|intrahepatic cholangiocarcinoma|liver cancer|lung adenocarcinoma|lung cancer|lung carcinoma|lymphoma|malignant colon neoplasm|malignant glioma|medulloblastoma|melanoma|metastasis|metastatic colorectal cancer|mouth neoplasm|mucosal melanoma|nasopharyngeal neoplasm|neoplasm|neuroblastoma|neuroendocrine carcinoma|non-small cell lung carcinoma|oral squamous cell carcinoma|osteosarcoma|ovarian cancer|ovarian neoplasm|pancreatic carcinoma|pancreatic neoplasm|prostate cancer|renal cell carcinoma|sarcoma|small cell lung carcinoma|soft tissue sarcoma|squamous cell carcinoma|squamous cell lung carcinoma|stomach neoplasm|thyroid cancer|toxicity|triple-negative breast cancer|unspecified peripheral T-cell lymphoma|upper aerodigestive tract neoplasm	KDR
RIVOCERANIB	CHEMBL3186534	Small molecule	3	FALSE	KDR	INHIBITOR	Small molecule drug with a maximum clinical trial phase of III (across all indications) and has 59 investigational indications.	Vascular endothelial growth factor receptor 2 inhibitor	adenoid cystic carcinoma|Ascites|biliary tract cancer|biliary tract neoplasm|breast cancer|breast neoplasm|cancer|carcinoma|central nervous system cancer|cervical cancer|cervical carcinoma|cholangiocarcinoma|colorectal adenocarcinoma|colorectal cancer|colorectal carcinoma|colorectal neoplasm|differentiated thyroid carcinoma|diffuse large B-cell lymphoma|Digestive System Carcinoma|esophageal cancer|esophageal carcinoma|esophageal squamous cell carcinoma|gallbladder carcinoma|gastric adenocarcinoma|gastric cancer|gastric carcinoma|gastroesophageal junction adenocarcinoma|gestational trophoblastic disease|Gestational trophoblastic neoplasm|head and neck malignant neoplasia|head and neck squamous cell carcinoma|hepatocellular carcinoma|intrahepatic cholangiocarcinoma|liver cancer|lung adenocarcinoma|lung cancer|lung carcinoma|lymphoma|malignant colon neoplasm|malignant glioma|medulloblastoma|melanoma|metastasis|metastatic colorectal cancer|mouth neoplasm|mucosal melanoma|nasopharyngeal neoplasm|neoplasm|neuroblastoma|neuroendocrine carcinoma|non-small cell lung carcinoma|oral squamous cell carcinoma|osteosarcoma|ovarian cancer|ovarian neoplasm|pancreatic carcinoma|pancreatic neoplasm|prostate cancer|renal cell carcinoma|sarcoma|small cell lung carcinoma|soft tissue sarcoma|squamous cell carcinoma|squamous cell lung carcinoma|stomach neoplasm|thyroid cancer|toxicity|triple-negative breast cancer|unspecified peripheral T-cell lymphoma|upper aerodigestive tract neoplasm	KDR
ILORASERTIB	CHEMBL1980297	Small molecule	2	FALSE	KDR	INHIBITOR|INHIBITOR|INHIBITOR|INHIBITOR	Small molecule drug with a maximum clinical trial phase of II (across all indications) and has 2 investigational indications.	Platelet-derived growth factor receptor inhibitor|Serine/threonine-protein kinase Aurora inhibitor|SRC inhibitor|Vascular endothelial growth factor receptor inhibitor	cancer|metastatic malignant neoplasm|neoplasm	AURKA|AURKB|AURKC|BLK|FGR|FLT1|FLT4|FRK|FYN|HCK|KDR|LCK|LYN|PDGFRA|PDGFRB|SRC|SRMS|YES1
ENMD-2076	CHEMBL482968	Small molecule	2	FALSE	KDR	INHIBITOR|INHIBITOR|INHIBITOR|INHIBITOR|INHIBITOR|INHIBITOR|INHIBITOR	Small molecule drug with a maximum clinical trial phase of II (across all indications) and has 10 investigational indications.	Stem cell growth factor receptor inhibitor|Vascular endothelial growth factor receptor 2 inhibitor|Macrophage colony stimulating factor receptor inhibitor|Tyrosine-protein kinase receptor FLT3 inhibitor|Serine/threonine-protein kinase Aurora-A inhibitor|Fibroblast growth factor receptor 3 inhibitor|Serine/threonine-protein kinase Aurora-B inhibitor	breast cancer|cancer|clear cell adenocarcinoma|Fallopian Tube Carcinoma|hepatocellular carcinoma|lymphoid neoplasm|multiple myeloma|ovarian cancer|peritoneum cancer|soft tissue sarcoma	AURKA|AURKB|CSF1R|FGFR3|FLT3|KDR|KIT
ENMD-981693	CHEMBL52885	Small molecule	2	FALSE	KDR	INHIBITOR|INHIBITOR|INHIBITOR|INHIBITOR|INHIBITOR|INHIBITOR	Small molecule drug with a maximum clinical trial phase of II (across all indications) and has 6 investigational indications.	Platelet-derived growth factor receptor inhibitor|Vascular endothelial growth factor receptor 2 inhibitor|Serine/threonine-protein kinase Aurora-A inhibitor|SRC inhibitor|Fibroblast growth factor receptor inhibitor|Tyrosine-protein kinase receptor FLT3 inhibitor	breast cancer|cancer|colorectal carcinoma|neoplasm|non-small cell lung carcinoma|pancreatic carcinoma	AURKA|BLK|FGFR1|FGFR2|FGFR3|FGFR4|FGR|FLT3|FRK|FYN|HCK|KDR|LCK|LYN|PDGFRA|PDGFRB|SRC|SRMS|YES1
TG100-801	CHEMBL403989	Small molecule	2	FALSE	KDR	INHIBITOR|INHIBITOR|INHIBITOR|INHIBITOR|INHIBITOR|INHIBITOR|INHIBITOR	Small molecule drug with a maximum clinical trial phase of II (across all indications) and has 3 investigational indications.	Platelet-derived growth factor receptor beta inhibitor|Fibroblast growth factor receptor 2 inhibitor|Ephrin type-B receptor 4 inhibitor|Fibroblast growth factor receptor 1 inhibitor|SRC inhibitor|Vascular endothelial growth factor receptor 2 inhibitor|Vascular endothelial growth factor receptor 1 inhibitor	diabetic retinopathy|macular degeneration|wet macular degeneration	BLK|EPHB4|FGFR1|FGFR2|FGR|FLT1|FRK|FYN|HCK|KDR|LCK|LYN|PDGFRB|SRC|SRMS|YES1
RAF-265	CHEMBL558752	Small molecule	2	FALSE	KDR	INHIBITOR|INHIBITOR	Small molecule drug with a maximum clinical trial phase of II (across all indications) and has 2 investigational indications.	Vascular endothelial growth factor receptor 2 inhibitor|Serine/threonine-protein kinase B-raf inhibitor	metastatic melanoma|neoplasm	BRAF|KDR
BMS-690514	CHEMBL3545396	Small molecule	2	FALSE	KDR	INHIBITOR|INHIBITOR|INHIBITOR|INHIBITOR	Small molecule drug with a maximum clinical trial phase of II (across all indications) and has 3 investigational indications.	Vascular endothelial growth factor receptor inhibitor|Epidermal growth factor receptor erbB1 inhibitor|Receptor protein-tyrosine kinase erbB-2 inhibitor|Receptor protein-tyrosine kinase erbB-4 inhibitor	breast cancer|cancer|non-small cell lung carcinoma	EGFR|ERBB2|ERBB4|FLT1|FLT4|KDR
AEE-788	CHEMBL587723	Small molecule	2	FALSE	KDR	INHIBITOR|INHIBITOR|INHIBITOR|INHIBITOR	Small molecule drug with a maximum clinical trial phase of II (across all indications) and has 3 investigational indications.	Epidermal growth factor receptor erbB1 inhibitor|Receptor protein-tyrosine kinase erbB-2 inhibitor|Vascular endothelial growth factor receptor 2 inhibitor|Vascular endothelial growth factor receptor 1 inhibitor	cancer|Central Nervous System Neoplasm|glioblastoma multiforme	EGFR|ERBB2|FLT1|KDR
JI-101	CHEMBL3545155	Small molecule	2	FALSE	KDR	INHIBITOR|INHIBITOR|INHIBITOR	Small molecule drug with a maximum clinical trial phase of II (across all indications) and has 3 investigational indications.	Ephrin type-B receptor 4 inhibitor|Platelet-derived growth factor receptor beta inhibitor|Vascular endothelial growth factor receptor 2 inhibitor	malignant colon neoplasm|neoplasm|ovarian cancer	EPHB4|KDR|PDGFRB
XL-999	CHEMBL3545285	Small molecule	2	FALSE	KDR	INHIBITOR|INHIBITOR|INHIBITOR|INHIBITOR|INHIBITOR	Small molecule drug with a maximum clinical trial phase of II (across all indications) and has 7 investigational indications.	Fibroblast growth factor receptor inhibitor|Tyrosine-protein kinase receptor FLT3 inhibitor|Platelet-derived growth factor receptor inhibitor|Vascular endothelial growth factor receptor inhibitor|Stem cell growth factor receptor inhibitor	acute myeloid leukemia|cancer|colorectal carcinoma|multiple myeloma|non-small cell lung carcinoma|ovarian cancer|renal cell carcinoma	FGFR1|FGFR2|FGFR3|FGFR4|FLT1|FLT3|FLT4|KDR|KIT|PDGFRA|PDGFRB
LUCITANIB	CHEMBL2220486	Small molecule	2	FALSE	KDR	INHIBITOR|INHIBITOR|INHIBITOR	Small molecule drug with a maximum clinical trial phase of II (across all indications) and has 6 investigational indications.	Fibroblast growth factor receptor 2 inhibitor|Vascular endothelial growth factor receptor inhibitor|Fibroblast growth factor receptor 1 inhibitor	breast cancer|cancer|female reproductive system neoplasm|neoplasm|non-small cell lung carcinoma|small cell lung carcinoma	FGFR1|FGFR2|FLT1|FLT4|KDR
FORETINIB	CHEMBL1230609	Small molecule	2	FALSE	KDR	INHIBITOR|INHIBITOR|INHIBITOR|INHIBITOR|INHIBITOR|INHIBITOR	Small molecule drug with a maximum clinical trial phase of II (across all indications) and has 7 investigational indications.	Tyrosine-protein kinase TIE-2 inhibitor|Tyrosine-protein kinase receptor FLT3 inhibitor|Hepatocyte growth factor receptor inhibitor|Stem cell growth factor receptor inhibitor|Platelet-derived growth factor receptor inhibitor|Vascular endothelial growth factor receptor inhibitor	breast cancer|cancer|head and neck neoplasia|hepatocellular carcinoma|lung cancer|neoplasm|renal cell carcinoma	FLT1|FLT3|FLT4|KDR|KIT|MET|PDGFRA|PDGFRB|TEK
SU-014813	CHEMBL1721885	Small molecule	2	FALSE	KDR	INHIBITOR|INHIBITOR|INHIBITOR|INHIBITOR	Small molecule drug with a maximum clinical trial phase of II (across all indications) and has 2 investigational indications.	Platelet-derived growth factor receptor inhibitor|Tyrosine-protein kinase receptor FLT3 inhibitor|Stem cell growth factor receptor inhibitor|Vascular endothelial growth factor receptor inhibitor	breast neoplasm|neoplasm	FLT1|FLT3|FLT4|KDR|KIT|PDGFRA|PDGFRB
XL-820	CHEMBL3545402	Small molecule	2	FALSE	KDR	INHIBITOR|INHIBITOR|INHIBITOR	Small molecule drug with a maximum clinical trial phase of II (across all indications) and has 2 investigational indications.	Vascular endothelial growth factor receptor inhibitor|Platelet-derived growth factor receptor inhibitor|Stem cell growth factor receptor inhibitor	cancer|Gastrointestinal stromal tumor	FLT1|FLT4|KDR|KIT|PDGFRA|PDGFRB
GLESATINIB	CHEMBL3989914	Small molecule	2	FALSE	KDR	INHIBITOR|INHIBITOR|INHIBITOR|INHIBITOR	Small molecule drug with a maximum clinical trial phase of II (across all indications) and has 2 investigational indications.	Hepatocyte growth factor receptor inhibitor|Vascular endothelial growth factor receptor inhibitor|Tyrosine-protein kinase TIE-2 inhibitor|Macrophage-stimulating protein receptor inhibitor	cancer|non-small cell lung carcinoma	FLT1|FLT4|KDR|MET|MST1R|TEK
X-82	CHEMBL3545401	Small molecule	2	FALSE	KDR	INHIBITOR|INHIBITOR	Small molecule drug with a maximum clinical trial phase of II (across all indications) and has 4 investigational indications.	Platelet-derived growth factor receptor inhibitor|Vascular endothelial growth factor receptor inhibitor	adenocarcinoma|age-related macular degeneration|neoplasm|pancreatic neoplasm	FLT1|FLT4|KDR|PDGFRA|PDGFRB
CEP-11981	CHEMBL2010872	Small molecule	2	FALSE	KDR	INHIBITOR|INHIBITOR	Small molecule drug with a maximum clinical trial phase of II (across all indications) and has 2 investigational indications.	Vascular endothelial growth factor receptor inhibitor|Tyrosine-protein kinase TIE-2 inhibitor	cancer|metastatic prostate cancer	FLT1|FLT4|KDR|TEK
TELBERMIN	CHEMBL2108557	Protein	2	FALSE	KDR	AGONIST	Protein drug with a maximum clinical trial phase of II (across all indications) and has 2 investigational indications.	Vascular endothelial growth factor receptor 1 and 2 (Flt-1 and KDR) agonist	amyotrophic lateral sclerosis|coronary artery disease|diabetic foot	FLT1|KDR
TELATINIB	CHEMBL2079588	Small molecule	2	FALSE	KDR	INHIBITOR|INHIBITOR|INHIBITOR|INHIBITOR	Small molecule drug with a maximum clinical trial phase of II (across all indications) and has 2 investigational indications.	Stem cell growth factor receptor inhibitor|Vascular endothelial growth factor receptor 3 inhibitor|Vascular endothelial growth factor receptor 2 inhibitor|Platelet-derived growth factor receptor beta inhibitor	gastric cancer|neoplasm	FLT4|KDR|KIT|PDGFRB
OSI-632	CHEMBL253969	Small molecule	2	FALSE	KDR	INHIBITOR	Small molecule drug with a maximum clinical trial phase of II (across all indications) and has 6 investigational indications.	Vascular endothelial growth factor receptor 2 inhibitor	age-related macular degeneration|diabetic retinopathy|fallopian tube cancer|lung neoplasm|ovarian cancer|peritoneum cancer	KDR
OLINVACIMAB	CHEMBL4298119	Antibody	2	FALSE	KDR	INHIBITOR	Antibody drug with a maximum clinical trial phase of II (across all indications) and has 2 investigational indications.	Vascular endothelial growth factor receptor 2 inhibitor	breast cancer|glioblastoma multiforme|metastatic colorectal cancer|metastatic malignant neoplasm|triple-negative breast cancer	KDR
PEGDINETANIB	CHEMBL2108356	Protein	2	FALSE	KDR	INHIBITOR	Protein drug with a maximum clinical trial phase of II (across all indications) and has 5 investigational indications.	Vascular endothelial growth factor receptor 2 inhibitor	cancer|colorectal adenocarcinoma|glioblastoma multiforme|neoplasm|non-small cell lung carcinoma	KDR
GOLVATINIB	CHEMBL3039525	Small molecule	2	FALSE	KDR	INHIBITOR|INHIBITOR	Small molecule drug with a maximum clinical trial phase of II (across all indications) and has 4 investigational indications.	Vascular endothelial growth factor receptor 2 inhibitor|Hepatocyte growth factor receptor inhibitor	cancer|gastric cancer|neoplasm	KDR|MET
CYC-116	CHEMBL482967	Small molecule	1	FALSE	KDR	INHIBITOR|INHIBITOR	Small molecule drug with a maximum clinical trial phase of I and has 1 investigational indication.	Vascular endothelial growth factor receptor 2 inhibitor|Serine/threonine-protein kinase Aurora inhibitor	neoplasm	AURKA|AURKB|AURKC|KDR
RG-1530	CHEMBL1980391	Small molecule	1	FALSE	KDR	INHIBITOR|INHIBITOR|INHIBITOR|INHIBITOR|INHIBITOR|INHIBITOR|INHIBITOR	Small molecule drug with a maximum clinical trial phase of I and has 1 investigational indication.	Tyrosine-protein kinase receptor FLT3 inhibitor|Vascular endothelial growth factor receptor inhibitor|Serine/threonine-protein kinase Aurora-A inhibitor|Fibroblast growth factor receptor 2 inhibitor|Serine/threonine-protein kinase PLK4 inhibitor|Platelet-derived growth factor receptor beta inhibitor|Fibroblast growth factor receptor 1 inhibitor	neoplasm	AURKA|FGFR1|FGFR2|FLT1|FLT3|FLT4|KDR|PDGFRB|PLK4
4SC-203	CHEMBL3545358	Small molecule	1	FALSE	KDR	INHIBITOR|INHIBITOR	Small molecule drug with a maximum clinical trial phase of I and has 1 investigational indication.	Vascular endothelial growth factor receptor inhibitor|Tyrosine-protein kinase receptor FLT3 inhibitor	acute myeloid leukemia	FLT1|FLT3|FLT4|KDR
OSI-930	CHEMBL1614710	Small molecule	1	FALSE	KDR	INHIBITOR|INHIBITOR	Small molecule drug with a maximum clinical trial phase of I and has 1 investigational indication.	Stem cell growth factor receptor inhibitor|Vascular endothelial growth factor receptor inhibitor	neoplasm	FLT1|FLT4|KDR|KIT
TAK-593	CHEMBL2180604	Small molecule	1	FALSE	KDR	INHIBITOR|INHIBITOR	Small molecule drug with a maximum clinical trial phase of I and has 1 investigational indication.	Platelet-derived growth factor receptor inhibitor|Vascular endothelial growth factor receptor inhibitor	neoplasm	FLT1|FLT4|KDR|PDGFRA|PDGFRB
PF-00337210	CHEMBL3545136	Small molecule	1	FALSE	KDR	INHIBITOR	Small molecule drug with a maximum clinical trial phase of I and has 1 investigational indication.	Vascular endothelial growth factor receptor 2 inhibitor	neoplasm	KDR
HENATINIB	CHEMBL1277072	Small molecule	1	FALSE	KDR	INHIBITOR	Small molecule drug with a maximum clinical trial phase of I and has 1 investigational indication.	Vascular endothelial growth factor receptor 2 inhibitor	cancer	KDR
BMS-817378	CHEMBL3545050	Small molecule	1	FALSE	KDR	INHIBITOR|INHIBITOR	Small molecule drug with a maximum clinical trial phase of I and has 1 investigational indication.	Hepatocyte growth factor receptor inhibitor|Vascular endothelial growth factor receptor 2 inhibitor	neoplasm	KDR|MET
ALTIRATINIB	CHEMBL3545365	Small molecule	1	FALSE	KDR	INHIBITOR|INHIBITOR|INHIBITOR|INHIBITOR	Small molecule drug with a maximum clinical trial phase of I and has 1 investigational indication.	Tyrosine-protein kinase TIE-2 inhibitor|Vascular endothelial growth factor receptor 2 inhibitor|Hepatocyte growth factor receptor inhibitor|Neurotrophic tyrosine kinase receptor inhibitor	cancer	KDR|MET|NTRK1|NTRK2|NTRK3|TEK
NINGETINIB	CHEMBL3984441	Small molecule	0	FALSE	KDR	INHIBITOR|INHIBITOR|INHIBITOR|INHIBITOR|INHIBITOR	Small molecule drug with a maximum clinical trial phase of I.	Proto-oncogene tyrosine-protein kinase MER inhibitor|Tyrosine-protein kinase receptor UFO inhibitor|Hepatocyte growth factor receptor inhibitor|Tyrosine-protein kinase receptor FLT3 inhibitor|Vascular endothelial growth factor receptor 2 inhibitor	hepatocellular carcinoma	AXL|FLT3|KDR|MERTK|MET
SOTATERCEPT	CHEMBL1743073	Protein	3	FALSE	INHBA	INHIBITOR	Protein drug with a maximum clinical trial phase of III (across all indications) and has 7 investigational indications.	Inhibin beta A chain inhibitor	anemia (phenotype)|Beta-thalassemia intermedia|Beta-thalassemia major|multiple myeloma|Myelodysplastic/Myeloproliferative Neoplasm|myelofibrosis|pulmonary arterial hypertension|Pure red cell aplasia	INHBA
GARETOSMAB	CHEMBL4298176	Antibody	3	FALSE	INHBA	INHIBITOR	Antibody drug with a maximum clinical trial phase of III (across all indications) and has 2 investigational indications.	Inhibin beta A chain inhibitor	Fibrodysplasia ossificans progressiva|inclusion body myositis	INHBA
PD-360324	CHEMBL2109513	Antibody	2	FALSE	CSF1	INHIBITOR	Antibody drug with a maximum clinical trial phase of II (across all indications) and has 6 investigational indications.	Macrophage colony-stimulating factor 1 inhibitor	cancer|cutaneous lupus erythematosus|Fallopian Tube Carcinoma|ovarian carcinoma|primary peritoneal carcinoma|pulmonary sarcoidosis|rheumatoid arthritis	CSF1
MCS-110	CHEMBL2109512	Antibody	2	FALSE	CSF1	INHIBITOR	Antibody drug with a maximum clinical trial phase of II (across all indications) and has 3 investigational indications.	Macrophage colony-stimulating factor 1 inhibitor	breast cancer|gastric cancer|melanoma	CSF1
ICATIBANT ACETATE	CHEMBL2028852	Protein	4	FALSE	BDKRB2	ANTAGONIST	Protein drug with a maximum clinical trial phase of IV (across all indications) that was first approved in 2011 and is indicated for angioedema and hereditary angioedema and has 2 investigational indications.	Bradykinin B2 receptor antagonist	angioedema|COVID-19|Hereditary angioedema|inflammation	BDKRB2
ICATIBANT	CHEMBL2028850	Protein	4	FALSE	BDKRB2	ANTAGONIST	Protein drug with a maximum clinical trial phase of IV (across all indications) that was first approved in 2011 and is indicated for angioedema and hereditary angioedema and has 6 investigational indications.	Bradykinin B2 receptor antagonist	angioedema|COVID-19|heart failure|Hereditary angioedema|inflammation|joint disease|Mitochondrial disease	BDKRB2
LABRADIMIL	CHEMBL2105864	Protein	2	FALSE	BDKRB2	AGONIST	Protein drug with a maximum clinical trial phase of II (across all indications) and has 4 investigational indications.	Bradykinin B2 receptor agonist	central nervous system cancer|Central Nervous System Neoplasm|cryptococcal meningitis|medulloblastoma	BDKRB2
FASITIBANT	CHEMBL218427	Small molecule	2	FALSE	BDKRB2	ANTAGONIST	Small molecule drug with a maximum clinical trial phase of II (across all indications) and has 2 investigational indications.	Bradykinin B2 receptor antagonist	osteoarthritis|osteoarthritis, knee	BDKRB2
TOSEDOSTAT	CHEMBL2103847	Small molecule	2	FALSE	ANPEP	INHIBITOR	Small molecule drug with a maximum clinical trial phase of II (across all indications) and has 5 investigational indications.	Aminopeptidase inhibitor	acute myeloid leukemia|myelodysplastic syndrome|neoplasm|non-small cell lung carcinoma|pancreatic carcinoma	|ANPEP|C9orf3|DNPEP|ENPEP|ERAP1|ERAP2|LAP3|LNPEP|METAP1|METAP1D|METAP2|NPEPL1|NPEPPS|RNPEP|RNPEPL1|XPNPEP1|XPNPEP2|XPNPEP3
OXYMETAZOLINE	CHEMBL762	Small molecule	4	FALSE	ADRA2A	AGONIST	Small molecule drug with a maximum clinical trial phase of IV (across all indications) that was first approved in 1986 and has 8 approved and 9 investigational indications.	Adrenergic receptor alpha agonist	allergic conjunctivitis|allergic rhinitis|common cold|dental pulp disease|dry eye syndrome|Erythema|eye allergy|fecal incontinence|hypertrophy|middle ear disorder|Nasal Cavity Polyp|Nasal congestion|orthostatic hypotension|otitis media with effusion|presbyopia|ptosis|Ptosis|rosacea|seasonal allergic rhinitis|sinusitis	ADRA1A|ADRA1B|ADRA1D|ADRA2A|ADRA2C
NAPHAZOLINE HYDROCHLORIDE	CHEMBL1706	Small molecule	4	FALSE	ADRA2A	AGONIST	Small molecule drug with a maximum clinical trial phase of IV (across all indications) that was first approved in 1971 and has 4 approved and 3 investigational indications.	Adrenergic receptor alpha agonist	allergic conjunctivitis|common cold|inflammation|influenza|Nasal congestion|pterygium|seasonal allergic rhinitis|sinusitis	ADRA1A|ADRA1B|ADRA1D|ADRA2A|ADRA2C
OXYMETAZOLINE HYDROCHLORIDE	CHEMBL1200791	Small molecule	4	FALSE	ADRA2A	AGONIST	Small molecule drug with a maximum clinical trial phase of IV (across all indications) that was first approved in 1986 and has 7 approved and 3 investigational indications.	Adrenergic receptor alpha agonist	allergic conjunctivitis|allergic rhinitis|common cold|dental pulp disease|dry eye syndrome|Erythema|Nasal congestion|presbyopia|ptosis|Ptosis|rosacea|seasonal allergic rhinitis|sinusitis	ADRA1A|ADRA1B|ADRA1D|ADRA2A|ADRA2C
TETRAHYDROZOLINE	CHEMBL1266	Small molecule	4	FALSE	ADRA2A	AGONIST	Small molecule drug with a maximum clinical trial phase of IV (across all indications) that was first approved in 1979 and is indicated for nasal congestion and eye allergy and has 3 investigational indications.	Adrenergic receptor alpha agonist	dry eye syndrome|eye allergy|inflammation|Nasal congestion|pterygium	ADRA1A|ADRA1B|ADRA1D|ADRA2A|ADRA2C
MOXISYLYTE	CHEMBL159226	Small molecule	4	TRUE	ADRA2A	ANTAGONIST	Small molecule drug with a maximum clinical trial phase of IV (across all indications) and is indicated for erectile dysfunction and cardiovascular disease. It was withdrawn in France in 1993 due to Hepatotoxicity.	Adrenergic receptor alpha antagonist	cardiovascular disease|erectile dysfunction	ADRA1A|ADRA1B|ADRA1D|ADRA2A|ADRA2C
TETRAHYDROZOLINE HYDROCHLORIDE	CHEMBL1200413	Small molecule	4	FALSE	ADRA2A	AGONIST	Small molecule drug with a maximum clinical trial phase of IV (across all indications) that was first approved in 1979 and has 2 investigational indications.	Adrenergic receptor alpha agonist	inflammation|pterygium	ADRA1A|ADRA1B|ADRA1D|ADRA2A|ADRA2C
PHENOXYBENZAMINE HYDROCHLORIDE	CHEMBL1200787	Small molecule	4	FALSE	ADRA2A	ANTAGONIST	Small molecule drug with a maximum clinical trial phase of IV that was first approved in 1953 and is indicated for adrenal gland pheochromocytoma.	Adrenergic receptor alpha antagonist	adrenal gland pheochromocytoma	ADRA1A|ADRA1B|ADRA1D|ADRA2A|ADRA2C
PHENTOLAMINE	CHEMBL597	Small molecule	4	FALSE	ADRA2A	ANTAGONIST	Small molecule drug with a maximum clinical trial phase of IV (across all indications) that was first approved in 1952 and is indicated for adrenal gland pheochromocytoma and cardiovascular disease and has 6 investigational indications.	Adrenergic receptor alpha antagonist	adrenal gland pheochromocytoma|cardiovascular disease|Hypoglycemia|Mydriasis|obesity|presbyopia|prostate cancer	ADRA1A|ADRA1B|ADRA1D|ADRA2A|ADRA2C
PHENTOLAMINE MESYLATE	CHEMBL1200873	Small molecule	4	FALSE	ADRA2A	ANTAGONIST	Small molecule drug with a maximum clinical trial phase of IV (across all indications) that was first approved in 1952 and is indicated for adrenal gland pheochromocytoma and has 2 investigational indications.	Adrenergic receptor alpha antagonist	adrenal gland pheochromocytoma|cardiovascular disease|prostate cancer	ADRA1A|ADRA1B|ADRA1D|ADRA2A|ADRA2C
RAUWOLFIA SERPENTINA	CHEMBL3559672	Small molecule	4	FALSE	ADRA2A	ANTAGONIST	Small molecule drug with a maximum clinical trial phase of IV (across all indications) that was first approved in 1954 and is indicated for hypertension and has 1 investigational indication.	Adrenergic receptor alpha antagonist	heart disease|hypertension	ADRA1A|ADRA1B|ADRA1D|ADRA2A|ADRA2C
NAPHAZOLINE	CHEMBL761	Small molecule	4	FALSE	ADRA2A	AGONIST	Small molecule drug with a maximum clinical trial phase of IV (across all indications) that was first approved in 1971 and has 5 approved and 6 investigational indications.	Adrenergic receptor alpha agonist	allergic conjunctivitis|common cold|eye allergy|inflammation|influenza|Nasal congestion|neoplasm|pterygium|seasonal allergic rhinitis|sinusitis	ADRA1A|ADRA1B|ADRA1D|ADRA2A|ADRA2C
PHENOXYBENZAMINE	CHEMBL753	Small molecule	4	FALSE	ADRA2A	ANTAGONIST	Small molecule drug with a maximum clinical trial phase of IV (across all indications) that was first approved in 1953 and is indicated for cardiovascular disease and adrenal gland pheochromocytoma and has 1 investigational indication.	Adrenergic receptor alpha antagonist	adrenal gland pheochromocytoma|cardiovascular disease|congenital heart disease	ADRA1A|ADRA1B|ADRA1D|ADRA2A|ADRA2C
DIPIVEFRIN	CHEMBL1201262	Small molecule	4	FALSE	ADRA2A	AGONIST	Small molecule drug with a maximum clinical trial phase of IV that was first approved in 1980 and is indicated for glaucoma.	Adrenergic receptor agonist	glaucoma	ADRA1A|ADRA1B|ADRA1D|ADRA2A|ADRA2C|ADRB1|ADRB2|ADRB3
EPINEPHRINE	CHEMBL679	Small molecule	4	FALSE	ADRA2A	AGONIST|AGONIST	Small molecule drug with a maximum clinical trial phase of IV (across all indications) that was first approved in 1976 and has 19 approved and 28 investigational indications.	Adrenergic receptor agonist|Adrenergic receptor agonist	acute coronary syndrome|acute lung injury|acute pancreatitis|Airway obstruction|allergic disease|allergic rhinitis|anaphylaxis|angioedema|appendicitis|asthma|bacteriemia|benign muscle neoplasm|breast cancer|Bronchiolitis|cardiac arrest|cardiac arrhythmia|cardiovascular disease|cataract|cervical intraepithelial neoplasia|Chronic pain|Cognitive impairment|croup|dental pulp disease|depressive disorder|diabetes mellitus|femur fracture|gastric cancer|Gastrointestinal hemorrhage|glaucoma|heart failure|Hemoptysis|hemorrhage|hemorrhoid|Hip dysplasia|hypospadias|hypotension|infection|injury|muscle cramp|musculoskeletal system disease|Mydriasis|Nasal Cavity Polyp|Nasal congestion|neoplasm|non-small cell lung carcinoma|osteoarthritis|osteoarthritis, hip|osteoarthritis, knee|pain|parathyroid adenoma|periodontitis|polyp of colon|pregnancy|pulpitis|Rhinitis, Allergic, Perennial|rotator cuff tear|seasonal allergic rhinitis|septic shock|Shock|shoulder impingement syndrome|sinusitis|skin neoplasm|stenosing tenosynovitis|sudden cardiac arrest|tachypnea|toxicity|type III hypersensitivity reaction disease|urticaria|Varicose veins|ventricular fibrillation|ventricular tachycardia	ADRA1A|ADRA1B|ADRA1D|ADRA2A|ADRA2C|ADRB1|ADRB2|ADRB3
LABETALOL	CHEMBL429	Small molecule	4	FALSE	ADRA2A	ANTAGONIST	Small molecule drug with a maximum clinical trial phase of IV (across all indications) that was first approved in 1984 and is indicated for hypertension and cardiovascular disease and has 10 investigational indications.	Adrenergic receptor antagonist	acute coronary syndrome|cardiovascular disease|cocaine dependence|hypertension|hypertension, pregnancy-induced|hypotension|intracerebral hemorrhage|Ischemic stroke|nicotine dependence|pain|preeclampsia|severe pre-eclampsia|sinusitis|stroke	ADRA1A|ADRA1B|ADRA1D|ADRA2A|ADRA2C|ADRB1|ADRB2|ADRB3
EPINEPHRINE BITARTRATE	CHEMBL1256958	Small molecule	4	FALSE	ADRA2A	AGONIST	Small molecule drug with a maximum clinical trial phase of IV that was first approved in 1965 and is indicated for pain.	Adrenergic receptor agonist	pain	ADRA1A|ADRA1B|ADRA1D|ADRA2A|ADRA2C|ADRB1|ADRB2|ADRB3
NOREPINEPHRINE BITARTRATE	CHEMBL1434513	Small molecule	4	FALSE	ADRA2A	AGONIST	Small molecule drug with a maximum clinical trial phase of IV (across all indications) that was first approved in 1950 and has 3 approved and 4 investigational indications. This drug has a black box warning from the FDA.	Adrenergic receptor agonist	acute hypotension|acute lung injury|cardiovascular disease|hypotension|Ischemic stroke|poliomyelitis|Renal insufficiency|Sepsis|septic shock	ADRA1A|ADRA1B|ADRA1D|ADRA2A|ADRA2C|ADRB1|ADRB2|ADRB3
NOREPINEPHRINE	CHEMBL1437	Small molecule	4	FALSE	ADRA2A	AGONIST	Small molecule drug with a maximum clinical trial phase of IV (across all indications) and has 4 approved and 18 investigational indications.	Adrenergic receptor agonist	acute hypotension|acute lung injury|attention deficit hyperactivity disorder|brain injury|cardiovascular disease|Cognitive impairment|congenital heart disease|depressive disorder|head and neck malignant neoplasia|heart disease|heart failure|hypotension|inflammation|Ischemic stroke|obesity|orthostatic hypotension|poliomyelitis|post-traumatic stress disorder|radiodermatitis|Renal insufficiency|Sepsis|septic shock|serum lipopolysaccharide activity|Shock|toxicity	ADRA1A|ADRA1B|ADRA1D|ADRA2A|ADRA2C|ADRB1|ADRB2|ADRB3
EPHEDRINE	CHEMBL211456	Small molecule	4	FALSE	ADRA2A	AGONIST|AGONIST	Small molecule drug with a maximum clinical trial phase of IV (across all indications) that was first approved in 2016 and has 7 approved and 6 investigational indications.	Adrenergic receptor agonist|Adrenergic receptor agonist	asthma|blood coagulation disease|Bradycardia|brain neoplasm|cardiovascular disease|Cognitive impairment|common cold|cycloplegia|gallstones|heart failure|hemorrhage|hypotension|Nasal congestion|obesity|pain|preeclampsia|pregnancy|seasonal allergic rhinitis	ADRA1A|ADRA1B|ADRA1D|ADRA2A|ADRA2C|ADRB1|ADRB2|ADRB3
DROXIDOPA	CHEMBL2103827	Small molecule	4	FALSE	ADRA2A	AGONIST	Small molecule drug with a maximum clinical trial phase of IV (across all indications) that was first approved in 2014 and has 3 approved and 4 investigational indications. This drug has a black box warning from the FDA.	Adrenergic receptor agonist	attention deficit hyperactivity disorder|cardiovascular disease|fibromyalgia|hypotension|multiple system atrophy|orthostatic hypotension|Parkinson disease	ADRA1A|ADRA1B|ADRA1D|ADRA2A|ADRA2C|ADRB1|ADRB2|ADRB3
MEPHENTERMINE	CHEMBL1201234	Small molecule	4	FALSE	ADRA2A	AGONIST	Small molecule drug with a maximum clinical trial phase of IV that was first approved in 1951 and is indicated for cardiovascular disease.	Adrenergic receptor agonist	cardiovascular disease	ADRA1A|ADRA1B|ADRA1D|ADRA2A|ADRA2C|ADRB1|ADRB2|ADRB3
EPHEDRINE SULFATE	CHEMBL1523964	Small molecule	4	FALSE	ADRA2A	AGONIST	Small molecule drug with a maximum clinical trial phase of IV (across all indications) that was first approved in 2016 and has 5 approved indications.	Adrenergic receptor agonist	asthma|common cold|hypotension|Nasal congestion|seasonal allergic rhinitis	ADRA1A|ADRA1B|ADRA1D|ADRA2A|ADRA2C|ADRB1|ADRB2|ADRB3
EPHEDRINE HYDROCHLORIDE	CHEMBL2146102	Small molecule	4	FALSE	ADRA2A	AGONIST	Small molecule drug with a maximum clinical trial phase of IV that was first approved in 2021 and is indicated for hypotension.	Adrenergic receptor agonist	hypotension	ADRA1A|ADRA1B|ADRA1D|ADRA2A|ADRA2C|ADRB1|ADRB2|ADRB3
LABETALOL HYDROCHLORIDE	CHEMBL1200323	Small molecule	4	FALSE	ADRA2A	ANTAGONIST	Small molecule drug with a maximum clinical trial phase of IV (across all indications) that was first approved in 1984 and is indicated for hypertension and has 2 investigational indications.	Adrenergic receptor antagonist	hypertension|intracerebral hemorrhage|preeclampsia	ADRA1A|ADRA1B|ADRA1D|ADRA2A|ADRA2C|ADRB1|ADRB2|ADRB3
ERGOLOID MESYLATES	CHEMBL2311030	Small molecule	4	FALSE	ADRA2A	ANTAGONIST|AGONIST|AGONIST|AGONIST	Small molecule drug with a maximum clinical trial phase of IV (across all indications) that was first approved in 1953 and is indicated for cardiovascular disease and has 1 investigational indication.	Adrenergic receptor alpha antagonist|Dopamine receptor agonist|Serotonin 1b (5-HT1b) receptor agonist|Serotonin 1a (5-HT1a) receptor agonist	cardiovascular disease|Fragile X syndrome|vascular dementia	ADRA1A|ADRA1B|ADRA1D|ADRA2A|ADRA2C|DRD1|DRD2|DRD3|DRD4|DRD5|HTR1A|HTR1B
ERGOLOID	CHEMBL2364968	Small molecule	4	FALSE	ADRA2A	ANTAGONIST|AGONIST|AGONIST|AGONIST	Small molecule drug with a maximum clinical trial phase of IV (across all indications) that was first approved in 1953 and is indicated for cardiovascular disease and has 1 investigational indication.	Adrenergic receptor alpha antagonist|Dopamine receptor agonist|Serotonin 1b (5-HT1b) receptor agonist|Serotonin 1a (5-HT1a) receptor agonist	cardiovascular disease|Fragile X syndrome|vascular dementia	ADRA1A|ADRA1B|ADRA1D|ADRA2A|ADRA2C|DRD1|DRD2|DRD3|DRD4|DRD5|HTR1A|HTR1B
TOLAZOLINE	CHEMBL770	Small molecule	4	FALSE	ADRA2A	AGONIST|AGONIST|ANTAGONIST	Small molecule drug with a maximum clinical trial phase of IV (across all indications) that was first approved in 1985 and has 3 approved indications.	Histamine H1 receptor agonist|Histamine H2 receptor agonist|Adrenergic receptor alpha antagonist	Arthralgia|cardiovascular disease|Myalgia	ADRA1A|ADRA1B|ADRA1D|ADRA2A|ADRA2C|HRH1|HRH2
ERGOTAMINE TARTRATE	CHEMBL2448612	Small molecule	4	FALSE	ADRA2A	AGONIST|AGONIST	Small molecule drug with a maximum clinical trial phase of IV (across all indications) that was first approved in 1948 and is indicated for headache and migraine disorder. This drug has a black box warning from the FDA.	Serotonin 1d (5-HT1d) receptor agonist|Adrenergic receptor alpha agonist	Headache|migraine disorder	ADRA1A|ADRA1B|ADRA1D|ADRA2A|ADRA2C|HTR1D
ERGOTAMINE	CHEMBL442	Small molecule	4	FALSE	ADRA2A	AGONIST|AGONIST	Small molecule drug with a maximum clinical trial phase of IV (across all indications) that was first approved in 1948 and is indicated for migraine disorder and headache and has 1 investigational indication. This drug has a black box warning from the FDA.	Serotonin 1d (5-HT1d) receptor agonist|Adrenergic receptor alpha agonist	Headache|migraine disorder|orthostatic hypotension	ADRA1A|ADRA1B|ADRA1D|ADRA2A|ADRA2C|HTR1D
CLONIDINE	CHEMBL134	Small molecule	4	FALSE	ADRA2A	AGONIST|AGONIST	Small molecule drug with a maximum clinical trial phase of IV (across all indications) that was first approved in 1974 and has 7 approved and 26 investigational indications. This drug has a black box warning from the FDA.	Adrenergic receptor alpha-2 agonist|Adrenergic receptor alpha-2 agonist	Agitation|anxiety|arterial occlusive disease|atopic eczema|attention deficit hyperactivity disorder|autism spectrum disorder|bipolar disorder|brain injury|brain ischemia|breast cancer|cancer|cannabis dependence|cardiovascular disease|cocaine dependence|delirium|diabetic nephropathy|diabetic neuropathy|Dopamine beta-hydroxylase deficiency|drug dependence|fecal incontinence|glaucoma|heart disease|heart failure|hemorrhage|heroin dependence|Hip dysplasia|hyperemesis gravidarum|hypertension|Inguinal hernia|Low back pain|Malabsorption|migraine disorder|musculoskeletal system disease|neonatal abstinence syndrome|neoplasm|neuropathic pain|opioid dependence|oral mucositis|orthostatic hypotension|orthostatic intolerance|osteoarthritis|osteoarthritis, knee|pain|post-operative sign or symptom|post-traumatic stress disorder|preeclampsia|pregnancy|pulpitis|scoliosis|Tourette syndrome|upper extremity fracture	ADRA2A|ADRA2C
DEXMEDETOMIDINE	CHEMBL778	Small molecule	4	FALSE	ADRA2A	AGONIST	Small molecule drug with a maximum clinical trial phase of IV (across all indications) that was first approved in 1999 and has 64 investigational indications.	Adrenergic receptor alpha-2 agonist	Acute kidney injury|acute respiratory failure|adrenal gland pheochromocytoma|Agitation|alcohol drinking|alcohol withdrawal|alcohol withdrawal delirium|Alzheimer disease|amnesia|amyotrophic lateral sclerosis|anxiety|atrial fibrillation|atrial septal defect 1|autism|autism spectrum disorder|bone fracture|Bradycardia|brain aneurysm|brain disease|brain injury|brain ischemia|brain neoplasm|breast cancer|burn|cancer|cataract|central nervous system disease|cerebral palsy|Cholecystitis|chronic otitis media|Chronic pain|cleft lip|Cleft palate|cocaine dependence|Cognitive impairment|congenital heart disease|coronary artery disease|Cough|COVID-19|delirium|dental phobia|diabetes mellitus|drug dependence|ear infection|endometrium adenocarcinoma|epilepsy|gastric cancer|gastric emptying|gastrointestinal disease|glaucoma|Headache|heart disease|hemorrhage|hypertension|hypertrophy|Hypothermia|inflammation|Inguinal hernia|injury|insomnia|intelligence|internal carotid artery stenosis|interstitial cystitis|ischemia reperfusion injury|Ischemic stroke|kidney disease|kidney failure|lung cancer|lung disease|major depressive disorder|Mandibular prognathia|mental or behavioural disorder|morbid obesity|Myoclonus|neoplasm|neurotoxicity|non-functioning pituitary adenoma|obesity|obstructive sleep apnea|opioid dependence|osteoarthritis|Oxidative Stress|pain|pancreatitis|Parkinson disease|pharyngitis|pituitary cancer|post operative nausea and vomiting|post-operative sign or symptom|preeclampsia|pregnancy|pulmonary hypertension|radius fracture|Recurrent tonsillitis|respiratory failure|Respiratory insufficiency|retinal detachment|rib fracture|schizoaffective disorder|schizophrenia|scoliosis|Sepsis|septic peritonitis|septic shock|Shoulder pain|sinusitis|Sleep Disorder|subarachnoid hemorrhage|temporomandibular joint disorder|thoracic aortic aneurysm|Tinnitus|toxicity|Tremor|upper extremity fracture|vascular disease	ADRA2A|ADRA2C
APRACLONIDINE HYDROCHLORIDE	CHEMBL1200379	Small molecule	4	FALSE	ADRA2A	AGONIST	Small molecule drug with a maximum clinical trial phase of IV that was first approved in 1987.	Adrenergic receptor alpha-2 agonist	Bell's palsy	ADRA2A|ADRA2C
GUANABENZ	CHEMBL420	Small molecule	4	FALSE	ADRA2A	AGONIST	Small molecule drug with a maximum clinical trial phase of IV that was first approved in 1982 and has 1 investigational indication.	Adrenergic receptor alpha-2 agonist	relapsing-remitting multiple sclerosis	ADRA2A|ADRA2C
LOFEXIDINE HYDROCHLORIDE	CHEMBL1788132	Small molecule	4	FALSE	ADRA2A	AGONIST	Small molecule drug with a maximum clinical trial phase of IV (across all indications) that was first approved in 2018 and is indicated for substance withdrawal syndrome and has 1 investigational indication.	Adrenergic receptor alpha-2 agonist	opioid dependence|substance withdrawal syndrome	ADRA2A|ADRA2C
TIZANIDINE	CHEMBL1079	Small molecule	4	FALSE	ADRA2A	AGONIST	Small molecule drug with a maximum clinical trial phase of IV (across all indications) that was first approved in 1996 and is indicated for spasticity and has 5 investigational indications.	Adrenergic receptor alpha-2 agonist	brain injury|Inguinal hernia|Low back pain|melanoma|pain|radiculopathy|Spasticity|Upper limb spasticity	ADRA2A|ADRA2C
CLONIDINE HYDROCHLORIDE	CHEMBL1705	Small molecule	4	FALSE	ADRA2A	AGONIST	Small molecule drug with a maximum clinical trial phase of IV (across all indications) that was first approved in 1974 and is indicated for attention deficit hyperactivity disorder and hypertension and has 1 investigational indication. This drug has a black box warning from the FDA.	Adrenergic receptor alpha-2 agonist	attention deficit hyperactivity disorder|heart disease|hypertension|pain	ADRA2A|ADRA2C
LOFEXIDINE	CHEMBL17860	Small molecule	4	FALSE	ADRA2A	AGONIST	Small molecule drug with a maximum clinical trial phase of IV (across all indications) that was first approved in 2018 and is indicated for substance withdrawal syndrome and drug dependence and has 5 investigational indications.	Adrenergic receptor alpha-2 agonist	cannabis dependence|cocaine dependence|drug dependence|Hepatic failure|heroin dependence|opioid dependence|opioid use disorder|substance withdrawal syndrome	ADRA2A|ADRA2C
TIZANIDINE HYDROCHLORIDE	CHEMBL1200329	Small molecule	4	FALSE	ADRA2A	AGONIST	Small molecule drug with a maximum clinical trial phase of IV (across all indications) that was first approved in 1996 and is indicated for spasticity and has 3 investigational indications.	Adrenergic receptor alpha-2 agonist	brain injury|Low back pain|radiculopathy|Spasticity|Upper limb spasticity	ADRA2A|ADRA2C
GUANFACINE HYDROCHLORIDE	CHEMBL1200494	Small molecule	4	FALSE	ADRA2A	AGONIST	Small molecule drug with a maximum clinical trial phase of IV (across all indications) that was first approved in 1986 and is indicated for hypertension and attention deficit hyperactivity disorder.	Adrenergic receptor alpha-2 agonist	attention deficit hyperactivity disorder|Cognitive impairment|hypertension|schizoaffective disorder|schizophrenia	ADRA2A|ADRA2C
BRIMONIDINE TARTRATE	CHEMBL2062257	Small molecule	4	FALSE	ADRA2A	AGONIST	Small molecule drug with a maximum clinical trial phase of IV (across all indications) that was first approved in 1996 and has 6 approved and 7 investigational indications.	Adrenergic receptor alpha-2 agonist	alcohol-related disorders|allergic conjunctivitis|corneal edema|dry eye syndrome|Erythema|Flushing|glaucoma|Hand-foot syndrome|hyperemia|hypertension|low tension glaucoma|macular degeneration|multiple sclerosis|ocular hypertension|open-angle glaucoma|presbyopia|prostate cancer|Retinitis pigmentosa|rosacea	ADRA2A|ADRA2C
APRACLONIDINE	CHEMBL647	Small molecule	4	FALSE	ADRA2A	AGONIST	Small molecule drug with a maximum clinical trial phase of IV that was first approved in 1987 and is indicated for glaucoma.	Adrenergic receptor alpha-2 agonist	Bell's palsy|glaucoma|Myasthenia gravis	ADRA2A|ADRA2C
BRIMONIDINE	CHEMBL844	Small molecule	4	FALSE	ADRA2A	AGONIST	Small molecule drug with a maximum clinical trial phase of IV (across all indications) that was first approved in 1996 and has 7 approved and 13 investigational indications.	Adrenergic receptor alpha-2 agonist	age-related macular degeneration|alcohol-related disorders|allergic conjunctivitis|corneal edema|diabetic retinopathy|dry eye syndrome|Erythema|eye allergy|Flushing|glaucoma|Hand-foot syndrome|hyperemia|hypertension|low tension glaucoma|macular degeneration|multiple sclerosis|ocular hypertension|open-angle glaucoma|presbyopia|prostate cancer|Retinitis pigmentosa|rhegmatogenous retinal detachment|rosacea	ADRA2A|ADRA2C
DEXMEDETOMIDINE HYDROCHLORIDE	CHEMBL2106195	Small molecule	4	FALSE	ADRA2A	AGONIST	Small molecule drug with a maximum clinical trial phase of IV (across all indications) that was first approved in 1999 and has 6 investigational indications.	Adrenergic receptor alpha-2 agonist	Agitation|amnesia|brain injury|delirium|heart disease|pain|pancreatitis|schizoaffective disorder|schizophrenia	ADRA2A|ADRA2C
GUANFACINE	CHEMBL862	Small molecule	4	FALSE	ADRA2A	AGONIST	Small molecule drug with a maximum clinical trial phase of IV (across all indications) that was first approved in 1986 and is indicated for hypertension and attention deficit hyperactivity disorder and has 15 investigational indications.	Adrenergic receptor alpha-2 agonist	alcohol dependence|alcohol drinking|Alzheimer disease|attention deficit hyperactivity disorder|autism spectrum disorder|cannabis dependence|Chronic pain|cocaine dependence|Cognitive impairment|delirium|drug dependence|hypertension|major depressive disorder|nicotine dependence|obstructive sleep apnea|Personality disorder|post-traumatic stress disorder|schizoaffective disorder|schizophrenia|schizotypal personality disorder|smoking cessation|stroke|Tourette syndrome|trigeminal neuralgia	ADRA2A|ADRA2C
METHYLDOPA	CHEMBL459	Small molecule	4	FALSE	ADRA2A	AGONIST	Small molecule drug with a maximum clinical trial phase of IV (across all indications) that was first approved in 1962 and is indicated for hypertension and has 2 investigational indications.	Adrenergic receptor alpha-2 agonist	hypertension|preeclampsia|type 1 diabetes mellitus	ADRA2A|ADRA2C
CELIPROLOL	CHEMBL27810	Small molecule	4	FALSE	ADRA2A	PARTIAL AGONIST|ANTAGONIST|ANTAGONIST	Small molecule drug with a maximum clinical trial phase of IV and is indicated for cardiovascular disease.	Beta-2 adrenergic receptor partial agonist|Beta-1 adrenergic receptor antagonist|Adrenergic receptor alpha-2 antagonist	cardiovascular disease|chronic obstructive pulmonary disease|Ehlers-Danlos syndrome, vascular type	ADRA2A|ADRA2C|ADRB1|ADRB2
MIRTAZAPINE	CHEMBL654	Small molecule	4	FALSE	ADRA2A	ANTAGONIST|ANTAGONIST|ANTAGONIST	Small molecule drug with a maximum clinical trial phase of IV (across all indications) that was first approved in 1996 and has 4 approved and 18 investigational indications. This drug has a black box warning from the FDA.	Adrenergic receptor alpha-2 antagonist|Serotonin 2c (5-HT2c) receptor antagonist|Serotonin 2a (5-HT2a) receptor antagonist	Agitation|alcohol dependence|Anorexia|anorexia nervosa|anxiety|autism spectrum disorder|bipolar disorder|Cachexia|central nervous system cancer|Chemotherapy-induced nausea and vomiting|cocaine dependence|Dementia|depressive disorder|drug dependence|dyspepsia|fibromyalgia|Headache|heroin dependence|insomnia|major depressive disorder|major depressive episode|methamphetamine dependence|obstructive sleep apnea|post operative nausea and vomiting|post-traumatic stress disorder|schizophrenia|substance abuse|unipolar depression|Weight loss	ADRA2A|ADRA2C|HTR2A|HTR2C
AVIPTADIL	CHEMBL2106041	Protein	3	FALSE	ADRA2A	ANTAGONIST	Protein drug with a maximum clinical trial phase of III (across all indications) and has 3 investigational indications.	Adrenergic receptor alpha antagonist	acute lung injury|acute respiratory distress syndrome|COVID-19|Dyspnea|severe acute respiratory syndrome	ADRA1A|ADRA1B|ADRA1D|ADRA2A|ADRA2C
IDAZOXAN	CHEMBL10316	Small molecule	3	FALSE	ADRA2A	ANTAGONIST	Small molecule drug with a maximum clinical trial phase of III (across all indications) and has 2 investigational indications.	Adrenergic receptor alpha-2 antagonist	Alzheimer disease|major depressive disorder	ADRA2A|ADRA2C
ESMIRTAZAPINE MALEATE	CHEMBL2107339	Small molecule	3	FALSE	ADRA2A	ANTAGONIST|ANTAGONIST|ANTAGONIST|ANTAGONIST	Small molecule drug with a maximum clinical trial phase of III and has 1 investigational indication.	Serotonin 2c (5-HT2c) receptor antagonist|Adrenergic receptor alpha-2 antagonist|Histamine H1 receptor antagonist|Serotonin 2a (5-HT2a) receptor antagonist	insomnia	ADRA2A|ADRA2C|HRH1|HTR2A|HTR2C
ESMIRTAZAPINE	CHEMBL1366933	Small molecule	3	FALSE	ADRA2A	ANTAGONIST|ANTAGONIST|ANTAGONIST|ANTAGONIST	Small molecule drug with a maximum clinical trial phase of III (across all indications) and has 1 investigational indication.	Serotonin 2c (5-HT2c) receptor antagonist|Adrenergic receptor alpha-2 antagonist|Histamine H1 receptor antagonist|Serotonin 2a (5-HT2a) receptor antagonist	insomnia	ADRA2A|ADRA2C|HRH1|HTR2A|HTR2C
FIPAMEZOLE	CHEMBL1255582	Small molecule	2	FALSE	ADRA2A	ANTAGONIST	Small molecule drug with a maximum clinical trial phase of II and has 1 investigational indication.	Adrenergic receptor alpha-2 antagonist	Parkinson disease	ADRA2A|ADRA2C

### Sheet: Supplementary Data 6
Supplementary Data 6 Electronic health records codes for identification of used conditions and diseases
Disease	Icd10	CTV3	Read2
Migraine	G43|G430|G432|G438|G439|G440|G43X	F26..|F261.|F2610|F261z|F262.|F2620|F2622|F2624|F262z|F26y.|F26y1|F26yz|F26z.|Fyu53|R090D|X007M|X007O|X007R|X007W|X007X|X007a|X007b|XaXrD|XaXsc	F26..|F261.|F2610|F261z|F262.|F2620|F2622|F2624|F2625|F2627|F262D|F262z|F26y.|F26y1|F26y2|F26yz|F26z.|Fyu53
Hypertension	I10|I10X	G2...|G20..|G200.|G201.|G202.|G20z.|G2y..|G2z..|XE0Ub|XE0Uc|XE0Ud|XSDSb|Xa0Cs|Xa3fQ|XaIWn|XaZWm|XaZWn|XaZbT|XaZbz|Xab9L|Xab9M	G2...|G20..|G200.|G201.|G202.|G203.|G20z.|G25..|G250.|G26..|G28..|G2y..|G2z..
Hyercholesterolaemia	E780	C320.|C3202|C320y|C320z|X40Vd|X40Wz|X40X0|X40X1|X40X2|XaR4h|XaR4i	C320.|C3200|C3202|C3203|C3204|C3206|C320y|C320z|C329.
CoronaryAthersoclerosis	I240|I251|Z951|Z955	G3110|G340.|G3400|G3401|X2006|X203e|X782F|XM0rN|XSDT6	G3110|G312.|G340.|G3400|G3401|G704.
UnstableAngina	I200	G311.|G330.|X2007|X2009|XE0Ui|XaFsG	G311.|G3111|G3112|G3113|G3114|G311z|G330.
AnginaPectoris	I20|I201|I208|I209|I20X	G33..|G3300|G331.|G33z.|Gyu30|Ua1eH|X2008|X200A|X200B|X200c|Xa7nH|XaEXt|XaYYq	G33..|G3300|G331.|G332.|G33z.|G33z3|G33z4|G33z6|G33z7|G33zz|G37..|G39..|Gyu30
OtherChronicIschemicHeartDisease	I25|I255|I256|I258|I259|I25X	G34..|G343.|G34y.|G34y1|G34yz|G3y..|G3z..|X200C|X200D|XE0WG|XE2uV|XaG1Q	G3...|G34..|G343.|G34y1|G34yz|G34z.|G34z0|G3y..|G3z..|Gyu3.
OtherAcuteAndSubacuteFormsOfIschemicHeartDisease	I24|I248|I249|I24X	G31..|G31y0|G31y2|G31yz|XaFsH|XaINF	G31..|G3115|G31y.|G31y0|G31y3
Atherosclerosis	I250|I70|I708|I709|I70X	G5y2.|G70..|G70y.|G70z.|X40R1|X76L9|Xa7lV|XaBYF	G342.|G70..|G70y.|G70y0|G70z.|G9...
Dermatomyositis	M33|M330|M331|M339|M360|M33X	N003.|Nyu4E|X50FJ|XE1DH|Xa1jL	N003.|N003X
Polymyositis	M332	N004.	N004.
SystemicSclerosis	L943|M34|M340|M341|M342|M348|M349|M34X	N001.|Nyu45|X7051|XE1DF|Xa0AR|Xa1jE|Xa3gK|XaQbV	M2105|N001.|N0011
SystemicLupusErythematosus	M32|M320|M321|M328|M329|M32X	N000.|N0002|N000z|Nyu43|X704c|X705w	N000.|N0000|N000z
SjoegrenSyndrome	M350	N002.|X705A|X705D|XE1DG|Xa0hF	N002.
OtherSpecifiedDiffuseDiseasesOfConnectiveTissue	M351|M355|M358	Nyu47|X705G|X705H|Xa0AS	Nyu46|Nyu4F
Cryoglobulinemia	D89.1	X7061
AutoimmuneHemolyticAnemias	D590|D591	D110.|D110z|X20Ce|X20Cg|XE13o|Xa36n	D110.|D110z
CarpalTunnelSyndrome	G56.0	XE15g	F340.00
Frostbite	T33|T330|T331|T332|T333|T334|T336|T337|T338|T339|T34|T340|T341|T342|T343|T344|T346|T347|T348|T349|T350|T351|T354|T355|T357	X2053
CongenitalHypothyroidism	E00|E000|E001|E002|E009|E030|E031|E00X	C03..|C03y.|PK251	C03..|C03z.
SimpleAndUnspecifiedGoiter	E010|E012|E040|E049	C00..|C000.|C00z.|C01..|C01z.|X40Ge|X40Gf|X40Gh|X40Gi|X40HD|X40I0|X40IJ|X76FB|XE101|XE102|XE103|Xa3ea	C00..|C000.|C00z.|C01..|C01z.|C0A3.|C0AX.
AcquiredHypothyroidism	E018|E02|E033|E038|E02X	C042.|C04y.|Cyu10|Cyu11|X40HE|X40HF|X40HH|X40HI|X40IB	C042.|C044.|C046.|C047.|C04y.|C0A5.
SecondaryHypothyroidism	E032|E890	C040.|C041.|C0410|C041z|C043.|C043z|X40HL|X40HM|X40HN|X40HO|XE109	C040.|C0410|C041z|C043.|C043z
HypothyroidismNOS	E039	C04..|C04z.|X40IQ|X40OP|X769C|XE108|XE10A|Xa3ed|XaJ9F	C04..|C04z.
T1DM	E10|E100|E106|E107|E108|E109|E10X	C1000|C1030|C1083|C1088|C1089|X40J4|XE10E|XM1Xk|Xa4g7|XaELP|XaFWG|XaOPu	C1000|C108.|C1088|C1089|C10E.|C10E8|C10ER
T1DMophthalmicManifestations	E103
T1DMketoacidosis	E101	C1010	C10EM
T1DMneurologicalManifestations	E104
T1DMrenalManifestations	E102
T2DM	E11|E110|E116|E117|E118|E119|E13|E135|E136|E137|E138|E139|E149|E11X|E13X	C10..|C100.|C1001|C100z|C1093|C1097|C10B0|C11y0|Cyu20|X40J5|X40J6|X40JA|X40JB|X40JI|X40JJ|X40Jb|XE10F|XE1T3|XSETH|XSETK|XaELQ|XaFWI|XaIrf|XaJlR|XaKyX|Xaagd|Xaagf	C10..|C1001|C100z|C109.|C1097|C1099|C109J|C109K|C10B.|C10C.|C10D.|C10F.|C10F7|C10F8|C10F9|C10FJ|C10FK|C10FS|C10G.|C10J.|C10N.|C10P.|C11y0|Cyu2.
T2DMophthalmicManifestations	E103|E113|E123
T2DMneurologicalManifestations	E104|E114|E134|G590
T2DMrenalManifestations	E112
T2DMketoacidosis	E111|E131	C1011|C101y	C10FN
SecondaryDM	E121|E122|E125|E127|E128|E129	X40J7
